# Non-coding genetic variants underlying higher prostate cancer risk in men of African ancestry

**DOI:** 10.1101/2024.11.14.24317278

**Authors:** Shan Li, Kaniz Fatema, Sundarraj Nidharshan, Arashdeep Singh, Padma Sheila Rajagopal, Dimple Notani, David Y. Takeda, Sridhar Hannenhalli

**Affiliations:** Cancer Data Science Laboratory, Center for Cancer Research, National Cancer Institute, National Institutes of Health, Bethesda, MD 20892, USA; Genitourinary Malignancies Branch, Center for Cancer Research, National Cancer Institute, National Institutes of Health, Bethesda, MD 20892, USA; Genetics and Development, National Centre for Biological Sciences, Tata Institute of Fundamental Research, Bangalore, Karnataka, 560065, India

## Abstract

Incidence and severity of prostate cancer (PrCa) substantially varies across ancestries. American men of African ancestry (AA) are more likely to be diagnosed with and die from PrCa than the those of European ancestry (EA). Published polygenic risk scores for developing prostate cancer, even those based on multi-ancestry genome-wide association studies, do not address population-specific genetic mechanisms underlying PrCa risk in men of African ancestry. Specifically, the role of non-coding regulatory polymorphisms in driving inter-ancestry variation in PrCa has not been sufficiently explored. Here, by employing a sequence-based deep learning model of prostate regulatory enhancers, we identified ∼2,000 SNPs with higher alternate allele frequency in AA men that potentially affect enhancer function associated with PrCa susceptibility, as supported by our experimental validation. The identified enhancer SNPs (eSNPs) may influence PrCa development through two complementary mechanisms: 1) the alternate allele that increase enhancer activity result in immune suppression and telomere elongation, and 2) the alternate alleles that decrease enhancer activity, lead to de-differentiation and inhibition of apoptosis. Notably, the eSNPs tend to disrupt the binding of known prostate transcription factors including FOX, AR and HOX families. Lastly, the identified eSNPs can be combined into a polygenic risk score that adds value to current GWAS-based risk variants in assessing PrCa risk in independent cohorts.

## Supplementary Tables for "Non-coding genetic variants underlying higher prostate cancer risk in men of African ancestry": supplementaryTables_new.xlsx

### Sheet: TableS1_gained_TFBS
#TF	fold enrichment
FOXA1	10.781
FOXF2	9.13072
MBD1	8.99997
MYPOP	8.72693
FOXJ2	8.25215
FOXO6	7.28681
FOXF1	7.02367
CEBPB	6.95132
RFX5	6.71469
MEF2B	6.32996
FOXN3	6.29068
DDIT3	6.13517
FOXK2	6.12228
FOXC1	6.08939
GRHL1	5.85731
FOXQ1	5.80941
FOXO4	5.75781
HOXA13	5.63196
HOXD8	5.58995
HOXB13	5.58276
TP73	5.5032
HOXD13	5.35199
ZNF35	5.2785
FOXO3	5.26874
AHR	5.10464
FOXK1	4.94946
GMEB2	4.94518
ENO1	4.83458
AR	4.71363
FOXP1	4.66916
HOXA11	4.64897
HOXD9	4.37499
CEBPD	4.2654
MEF2D	4.2637
DBP	4.24465
ZNF232	4.19411
HOXD10	4.14884
CEBPA	4.14724
ID4	4.13977
FOXO1	4.13371
SETBP1	4.05721
HLF	4.04323
FOXJ3	4.0383
HOXD11	4.02217
TFAP2C	4.00697
FUBP1	3.96088
HINFP	3.94398
CEBPG	3.9002
GMEB1	3.89606
FOXN2	3.88451
MEF2C	3.80251
ARID5A	3.7935
ATF4	3.67538
HOXA10	3.63375
MEF2A	3.62211
HEY2	3.5405
PURA	3.50696
NFKB2	3.50402
SNAI2	3.45989
FOSB	3.43716
SREBF1	3.43399
CREB1	3.43168
SIX2	3.42418
TCF4	3.40748
HOXA9	3.40549
MESP1	3.35976
ATF2	3.35532
TEF	3.355
IRF6	3.34776
IRX4	3.25929
TWIST1	3.25491
HMG20B	3.25067
ARNT2	3.22391
POU2F1	3.20468
ZEB1	3.19795
ATOH8	3.16342
SREBF2	3.13899
ZSCAN16	3.13325
ZFHX3	3.13317
ZBTB18	3.12354
BPTF	3.12328
CUX2	3.10862
SIX1	3.06017
NAIF1	3.03552
PRRX1	3.02684
NRF1	3.01452
JUN	2.9697
NR1D1	2.96663
TBP	2.96127
ZBTB16	2.92834
ARID5B	2.91992
MITF	2.90103
HMGA1	2.86962
HOXA3	2.85319
MAFF	2.84982
YY1	2.84385
STAT5B	2.83591
ARID3B	2.83512
ATF7	2.80412
NFIL3	2.75882
ZNF652	2.75832
SMARCC1	2.74779
AHCTF1	2.7132
JDP2	2.71052
LMO2	2.69021
PRRX2	2.68249
POU5F1	2.67925
ZNF524	2.67713
ZNF143	2.66219
SOX12	2.65441
RORA	2.65041
ETS2	2.64859
NR4A1	2.63967
DNAJC21	2.63445
NKX3-1	2.63393
POU6F1	2.62907
SNAI1	2.62258
TCFL5	2.60782
RARB	2.58322
ESR1	2.58317
NFIB	2.57333
HSF1	2.56463
NFKB1	2.55558
BATF	2.55043
MSX1	2.54171
FOSL1	2.53133
SOX15	2.52776
JUNB	2.5131
HOXB7	2.49927
PRDM11	2.49031
IRX5	2.47131
THRB	2.47075
USF2	2.44191
RARG	2.43789
MAFG	2.43789
PHF21A	2.43537
TBX1	2.42904
RXRA	2.42789
MLXIPL	2.4269
ZFX	2.42419
HNF1B	2.40507
TCF3	2.40346
TFDP1	2.39945
ARNT	2.39861
CDC5L	2.398
ZBTB6	2.38663
NFE2L2	2.3709
MGA	2.37085
NR2F6	2.36829
TBX4	2.35958
ZNF76	2.35771
MAX	2.35695
KLF13	2.35646
PGR	2.34316
OSR1	2.34037
SPDEF	2.33692
KDM2B	2.32707
NR3C1	2.32277
SP4	2.32244
PITX1	2.32219
SOX7	2.31986
HIC1	2.3186
SIX5	2.30915
ETV6	2.30461
SMARCC2	2.29818
MECOM	2.29734
NR4A2	2.29158
SOX9	2.27901
OSR2	2.27516
TBX2	2.26741
SOX18	2.26457
BARX2	2.25925
ATF1	2.25661
RARA	2.238
TBX5	2.23328
ESRRA	2.22182
SOX13	2.21544
TBX3	2.20931
MAFB	2.20408
HOXD4	2.19831
IRX3	2.18778
E2F4	2.18513
IRF5	2.18416
NFIA	2.18142
HOXA6	2.17524
KLF15	2.16882
SOX4	2.15517
NR2F1	2.15203
FOSL2	2.15196
ATF6	2.14508
ZNF32	2.14428
E2F5	2.1415
HOXA2	2.11936
MLX	2.11614
ELF4	2.11237
TP63	2.1077
SOX17	2.09705
MAFK	2.08826
FOS	2.08398
CIC	2.08309
RXRB	2.07089
PBX2	2.05978
HES1	2.05776
MAZ	2.04859
JUND	2.0462
E4F1	2.04352
SP8	2.03748
TEAD3	2.01427
BHLHE40	2.0053
TCF7	2.00096

### Sheet: TableS2_gained_eSNP
#SNP	chrom	position	refAle	altAle	EWN	abs(AFR_af-EUR_af)	nearestGenes	potentiallyDisturbedTFBSs
rs7712841	chr5	169657332	T	G	21	0.4386		FOXA1;NKX3-1
rs896087	chr1	214929563	G	A	21	0.4264		ARID5A;ZBTB16
rs10069608	chr5	111751412	C	G	21	0.4944		FOXA1
rs6967385	chr7	12391319	G	T	21	0.5156		SOX18;FOXK1;FOXO6;AHCTF1;FOXC1;PHF21A
rs704417	chr3	64252424	C	T	20	0.4201	ADAMTS9	NA
rs6796495	chr3	73387343	G	A	20	0.4835		CEBPA;SOX18
rs6846554	chr4	102226267	C	G	19	0.4183		AR;GRHL1
rs6887885	chr5	147654463	G	A	18	0.6563		ARID5A;HOXD10
rs1721521	chr1	106051969	T	A	18	0.4927		FOXO4;FOXF2;FOXC1;FOXJ3;FOXP1;FOXO6;FOXN3;FOXK1;FOXA1;FOXJ2;FOXO1;FOXO3
rs10412181	chr19	58814507	A	G	18	0.4094		HEY2
rs7021182	chr9	16447809	A	T	18	0.5109	BNC2;PSIP1	FOXC1;HOXD13;HOXA13;PBX2;HOXD9;CUX2;HOXB13
rs6452596	chr5	84058802	A	G	18	0.5694		BPTF;FOXA1;FOXF2;DBP;FOXC1
rs12239207	chr1	158354614	C	A	18	0.4685		HNF1B;IRF5
rs61344503	chr5	91904447	G	T	17	0.5061		FOXN3;FUBP1;SOX4;BPTF;POU5F1;FOXJ3;FOXP1
rs4515150	chr4	84184769	C	T	17	0.5621		ZNF35;FOXF1;FOXA1
rs12216875	chr8	10869032	C	G	17	0.5702		NA
rs2275509	chr6	131247975	C	A	17	0.455		SOX15;SOX18;SOX12;SOX13
rs473938	chr18	10520290	T	A	17	0.4145		FOXC1;FOXJ3;FOXP1;FOXO4;FOXF2;FOXO6;FOXN3;FOXJ2;FOXA1;FOXO3
rs2664009	chr2	167587702	T	G	16	0.5479		SOX4;PBX2;SOX13
rs6050824	chr20	25695161	A	T	16	0.512		NA
rs9283578	chr3	97147079	G	C	16	0.4874	EPHA6	NKX3-1;AR
rs6056750	chr20	9591204	C	T	16	0.4542		NA
rs802203	chr7	146106554	G	A	16	0.5795		NKX3-1
rs2331942	chr14	23674688	C	G	16	0.4424		FOXO3;HOXA10;MSX1;SOX18;SOX7;SOX17;FOXO4;FOXF2;FOXC1;SOX13;FOXP1;SOX15;FOXA1;PRRX2;FOXJ2;FOXO6;FOXF1;FOXK1;FOXN3;FOXK2;HOXD4;HOXD9;FOXJ3
rs7141005	chr14	93224885	G	C	16	0.4239		NA
rs7994451	chr13	48767169	C	T	16	0.4276	ITM2B	BPTF
rs2719906	chr15	25554739	G	T	15	0.6151	UBE3A	POU5F1;FOXO4;FOXN2;FOXJ3;FOXF1;FOXA1;FOXO1;FOXJ2;ZNF35
rs73452861	chr6	73809991	A	G	15	0.6532		NFIL3;GRHL1;DBP
rs6552218	chr4	178112121	C	T	15	0.4233	VEGFC	MAFB;AHCTF1
rs6448786	chr4	31776899	C	T	15	0.4716		FOXK2;FOXO4;FOXJ3;ZNF35;FOXO3;FOXQ1;FOXO1;FOXJ2;ZSCAN16
rs710755	chr12	69971713	C	T	15	0.5507		FOXA1;FOXC1
rs7847524	chr9	23303657	A	C	15	0.6323		FOXQ1;SOX15;PBX2;HOXA9;SOX17;SOX7;HOXD9;FOXO4;FOXJ3;SOX13
rs112203950	chr19	39783626	A	C	15	0.441		TFAP2C;PURA
rs927056	chr20	41668202	G	A	15	0.5353		FOXJ3;FOXN2;CUX2;PBX2;FOXK1
rs9575497	chr13	84554070	C	T	15	0.4046		NKX3-1;FOXQ1;ZNF232;CEBPA
rs2655349	chr18	26234141	T	C	15	0.4367		NA
rs73374866	chr18	4518304	C	T	15	0.5383		ARID5A;FOXJ2
rs28750404	chr14	106713479	G	T	15	0.4369		FOXJ3;FOXP1;TEF;FOXO4;FOXK2;SOX7;FOXK1;FOXN3;ATF2;FOXO6;FOXJ2;FOXQ1;FOXO3;HOXD8
rs6997843	chr8	125485027	T	C	15	0.4181		HOXB13;HOXA13
rs4784529	chr16	55440276	T	C	14	0.4451		NA
rs9946325	chr18	7665427	C	T	14	0.5473	PTPRM	ZNF35;HOXA9;HOXA10;ZFHX3;SOX10
rs1288628	chr1	53926037	T	G	14	0.5307	DMRTB1	NRF1;ZFX
rs875598	chr10	23093282	T	C	14	0.5445		NA
rs7835226	chr8	39328975	T	G	14	0.5761		FOXJ3
rs62135595	chr2	69216460	G	T	14	0.4265		FOXF1;FOXF2;FOXA1;FOXC1;FOXJ2
rs1396296	chr6	129122509	C	T	14	0.4231		HOXD13;HOXD10;HOXA10;HOXA13;HOXA9;TBP;HOXB13
rs227705	chr17	54787217	T	G	14	0.4124		FOXF2
rs2350883	chr8	111245143	A	G	14	0.5164	KCNV1	ZNF524
rs12899183	chr15	25625654	C	A	14	0.5843	UBE3A	FOXA1
rs28451716	chr5	27417811	C	A	14	0.4607		FOXK1;SOX4;FOXA1;FOXJ3
rs1582040	chr10	119984800	A	T	14	0.4021		NA
rs7146508	chr14	89162978	A	G	14	0.4239		TCF7;HOXD13;HOXA10
rs1340224	chr3	39549563	C	A	14	0.4182	MYRIP	FOXA1;DBP;FOXJ2
rs6504720	chr17	49486292	A	T	14	0.4768		PRRX2;HOXD4;BARX2;HOXA10;HOXD9;AHCTF1;SOX17
rs11219109	chr11	123178697	C	A	14	0.4148		FOXJ2;FUBP1;FOXK1;FOXF1;FOXN2;FOXJ3;ZBTB16;BPTF
rs788864	chr4	82132167	G	A	14	0.4158		TBP;HOXB13;HOXD10;HOXD9;HOXA10;HOXA13;HOXA9
rs112054043	chr9	20375745	C	T	14	0.5159		NA
rs2894764	chr6	49973430	A	T	13	0.5339		FOXC1;FOXJ2;FOXP1;FOXJ3;FOXF2;FOXF1;FOXK1
rs4739853	chr8	83034934	G	C	13	0.4515		MAZ;TP73;PURA
rs1033224	chr2	157806453	A	T	13	0.4601	GALNT5	HOXD13;HOXA13;HOXB13
rs1796184	chr12	83274070	C	A	13	0.5427		NR3C1;PGR;SPDEF;ETS2;AR
rs821026	chr11	38072675	T	C	13	0.4647		HNF1B;FOXJ3
rs11953970	chr5	75249737	G	A	13	0.4168	POC5	FOXQ1
rs5016676	chr13	83709933	G	A	13	0.4187		FOXC1
rs6512271	chr19	18622699	A	G	13	0.4044		TBX2
rs7734008	chr5	127831150	T	A	13	0.5051	SLC12A2	ZNF232;FOXP1
rs74992175	chr3	100261337	A	G	13	0.4057		FOXF2;FOXC1
rs34125536	chr8	43262028	C	A	13	0.5555		FOXA1;FOXF2;FOXC1;FOXJ2;MAFB;MECOM
rs7730943	chr5	115544631	C	T	13	0.5478	COMMD10	HNF1B;TCF7
rs7032143	chr9	25948294	C	G	13	0.4665		FOXJ3;FOXC1;ZSCAN16;HNF1B;NKX3-1
rs11851120	chr14	81475246	C	A	13	0.0416	GTF2A1	HOXB13;HOXD10;HOXD13;HOXA9;HOXA13;HOXD9
rs7796634	chr7	82119639	G	C	13	0.4125	PCLO;CACNA2D1	NA
rs75540240	chr2	173052841	A	G	13	0.4608		FOXF2;BPTF;FOXJ3;FOXN2;FOXF1;FUBP1;FOXA1;FOXJ2;ZNF35;FOXQ1
rs10154977	chr3	35467745	T	C	13	0.4599		NFIB;NFIA
rs1227628	chr8	80140413	G	A	13	0.5808		FOXQ1
rs7923179	chr10	111892623	G	T	13	0.5459		NA
rs2040978	chr7	80640930	G	T	13	0.4446		NKX3-1;SOX7;MAFB;CEBPA
rs528144	chr7	99450700	T	G	13	0.5322		NA
rs1838287	chr8	6255201	C	G	12	0.1985	MCPH1	CDC5L;FOXO3;FOXA1;FOXO1;FOXJ2;FOXN3;FOXK1;FOXO6;FOXK2;FOXF2;FOXO4;FOXP1;FOXJ3;FOXC1
rs66673216	chr2	147970360	G	A	12	0.4211		NR3C1;ARID5A
rs61114645	chr5	23848365	C	A	12	0.5204	PRDM9	FOXQ1;ZNF35;FOXJ2;FOXA1;FOXK2;FOXK1;FOXN3;FOXF1;FOXO6;FOXJ3;FOXN2;FOXO3;FOXO1;FOXP1;FOXC1;FOXF2;FOXO4
rs661633	chr1	191511326	G	T	12	0.4177	RGS18	TBX3
rs28529526	chr14	106009477	G	A	12	0.7186		HOXD9;SOX7
rs153235	chr5	80427922	T	G	12	0.4443		FOXJ2;FOXA1;FOXO3
rs73263278	chr5	147287127	G	T	12	0.4244		FOXO6;FOXF1;FOXK1;FOXC1;FOXJ3;FOXP1;FOXO4;FOXF2;FOXO3;FOXJ2;FOXA1
rs6709372	chr2	22314366	C	A	12	0.4539		FOXC1;MAFB;FOXA1;MAFK;FOXF2
rs9944914	chr18	40266471	T	A	12	0.567		FOXO6;ZBTB16
rs2610754	chr6	89399126	G	A	12	0.5978		ESRRA
rs3903219	chr12	19698168	G	A	12	0.4768	AEBP2	NA
rs6956595	chr7	23134256	A	G	12	0.5525		TCF3;TCF4;SNAI2;ZEB1;LMO2;MESP1;ID4
rs10138832	chr14	63916704	T	C	12	0.559		MAZ
rs6813953	chr4	172280918	C	A	12	0.5423	GALNTL6	FOXJ3;FOXO1;FOXN2;ZNF35;FOXF1
rs9620675	chr22	21315565	A	G	12	0.4766		NA
rs12680745	chr8	140397629	A	T	12	0.4132		NA
rs4100055	chr4	89460940	A	C	12	0.5883		SIX1;SIX2
rs7221202	chr17	45829194	A	C	12	0.4597		TP73;TFAP2C;PURA;MAZ
rs7661748	chr4	85098363	C	T	12	0.6404	NKX6-1	NA
rs2583949	chr12	66194243	C	T	12	0.4296		MAFK;MAFG;MAFB;CIC;ZNF35;MAFF
rs9725312	chr1	245038818	C	A	12	0.7352		FOXA1
rs4246024	chr5	150740987	C	T	12	0.5311		ARID5A;ZBTB16;FOXC1
rs66474276	chr8	124828684	G	A	12	0.6488		FOXA1
rs313036	chr18	1912247	A	C	12	0.4101		FOXF1;FOXF2;BPTF;FOXJ3;ZNF35;FOXQ1;FOXA1;FOXJ2
rs138885	chr22	50224761	G	A	12	0.4713	ZBED4	FOXK1
rs13125920	chr4	143747686	T	A	12	0.4946		FOXJ3;FOXP1;FOXC1;FOXF2;BPTF;FOXF1;FOXN3;DBP;FOXO1;FOXJ2;HOXD10;FOXA1
rs10029450	chr4	99108774	G	T	12	0.422		FOXC1;FOXJ2;ZBTB16;AHCTF1;TBP;FOXF1;NKX3-1
rs10209186	chr2	100984837	G	A	11	0.5243		FOXO3;NR3C1;FOXJ2;FOXO1;FOXK1;FOXK2;FOXF2;FOXO4;FOXJ3
rs55815898	chr7	125103980	C	A	11	0.4165		NA
rs6106942	chr20	24731879	C	T	11	0.4314		TBX1;TBX3;TBX2;ATOH8
rs2887007	chr5	90740531	A	T	11	0.4343		NA
rs802332	chr7	120153276	G	A	11	0.5567		SOX10;TP63;TP73;FOXF1
rs9991778	chr4	42743752	T	A	11	0.5199		FOXQ1;ZNF35;FOXJ2;FOXA1;FOXK2;FOXK1;FOXN3;FOXO6;FOXJ3;BPTF;FOXO3;FOXO1;FOXP1;FOXC1;FOXF2;TEF;FOXO4
rs768163	chr5	16406961	A	G	11	0.4688		NA
rs6034490	chr20	16457021	G	A	11	0.4165		TEF;FOXP1
rs16823651	chr1	184856947	A	T	11	0.4095		NA
rs7561986	chr2	103676323	G	A	11	0.5519		JUN;POU2F1;JUND;TBP
rs2157853	chr7	88328724	G	A	11	0.5004		FOXN2;FOXJ3;BPTF;FOXK2;FOXK1;FOXF1;FOXJ2;FOXA1;FOXQ1;ZNF35;FOXC1;FOXP1;FOXO4;FOXF2;FOXO1;FOXO3
rs7656239	chr4	26553823	T	C	11	0.5416		HSF1;SOX18
rs10877973	chr12	63552971	G	A	11	0.4709		FOXJ2;FOXO1;POU3F1;FOXF1;NKX3-1;ZFHX3;FOXC1;FOXN2;FOXP1;FOXJ3
rs6965622	chr7	116266607	G	C	11	0.5876		HIC1;NFIA
rs111207357	chr5	117876909	A	C	11	0.4802		TBP
rs61818798	chr1	191599766	C	A	11	0.4589	RGS18	NA
rs2275083	chr9	27217810	C	T	11	0.4071		AHCTF1;ZNF32
rs7498377	chr16	48787405	G	A	11	0.4131		NA
rs6016697	chr20	40779372	G	A	11	0.4135		NA
rs7598633	chr2	213474564	T	A	11	0.4688	ERBB4	HOXA9;POU3F2
rs10791002	chr11	129195170	G	A	11	0.4184		ID4;TCF4;TCF3;ZEB1;ATOH8;SNAI2
rs279246	chr19	12046447	T	A	11	0.4856		MAFK;ZSCAN16
rs379780	chr3	19907764	G	A	11	0.4002		HOXA13;HOXD13;HOXA11;HOXB13;HOXD11
rs6494538	chr15	66051671	T	C	11	0.5199		MESP1;LMO2;TWIST1;TCF3;ATOH8;ZEB1;HOXD8;SNAI1;TCF4;ZBTB18
rs113923592	chr1	111938966	G	A	11	0.4887		NA
rs2131282	chr6	50324001	G	C	11	0.4506		FOXO1;HMG20B;ZBTB16;FOXP1;FOXJ3;FOXC1;ZFHX3;SOX17;HOXA6;NKX3-1;POU2F1
rs2131282	chr6	50324001	G	T	11	0.0477		FOXO1;HMG20B;ZBTB16;FOXP1;FOXJ3;FOXC1;ZFHX3;SOX17;HOXA6;NKX3-1;POU2F1
rs9626737	chr22	46570342	A	G	11	0.4645		NA
rs67876935	chr9	20428654	C	T	11	0.473		SOX17
rs6754648	chr2	169011422	G	A	11	0.4332	B3GALT1	FOXO1;FOXO3;FOXC1;FOXP1;FOXO4;FOXF2;AHCTF1;FOXJ2;FOXA1;FOXQ1;FOXN2;FOXJ3;BPTF;FOXK2;SOX4;FOXK1;FOXF1
rs9374009	chr6	108370109	T	C	11	0.4691		TP63;HEY2;KLF15
rs1897540	chr5	145085145	C	G	11	0.5978		FOXF2;FOXA1;FOXJ2
rs113445858	chr8	92533605	A	T	11	0.5957		NA
rs6858135	chr4	146498799	G	A	10	0.4188		TCF3;TCF7
rs4506092	chr7	11785079	T	G	10	0.5191		NA
rs909872	chr20	38082192	A	C	10	0.4498		FOXA1
rs10085196	chr6	4131980	G	A	10	0.4687		NA
rs1267608	chr7	140524898	C	T	10	0.5907		RFX5
rs6820927	chr4	52710114	T	G	10	0.5369	LRRC66	MAZ;KLF15;PURA;SP4
rs6024434	chr20	54378124	C	T	10	0.4084	CBLN4	FOXA1;FOXJ2;HMG20B;FOXF2;FOXJ3;FOXC1;FOXN2;FOXF1
rs7118589	chr11	130986463	A	T	10	0.4637		STAT5B;FOXO6
rs10110476	chr8	177044	C	T	10	0.4		HOXD13;MEF2C;MEF2D;MEF2A;MEF2B
rs62266890	chr3	129002596	G	C	10	0.5559		ZNF143
rs2749002	chr6	52617953	T	C	10	0.4172		AR
rs3803030	chr12	72656085	T	C	10	0.5366		NA
rs10212415	chr3	116126842	G	A	10	0.4681	LSAMP	NA
rs1336961	chr6	96320972	C	A	10	0.4245	MANEA	FOXP1;SOX13;FOXC1;FOXF2;ARID5A;FOXO4;SOX7;FOXO1;FOXO3;FOXJ3;FOXN2;FOXK2;FOXF1;FOXK1;FOXJ2;FOXA1;ZNF35;FOXQ1
rs2141537	chr2	36460918	C	T	10	0.5778		NA
rs842489	chr3	16439125	T	C	10	0.4722		SOX12;FOXO3;FOXA1;FOXO1
rs12282678	chr11	70152457	G	A	10	0.4001		NA
rs633106	chr6	144605357	C	A	10	0.4155		ZBTB16;MAFK;ARID5A
rs3009378	chr1	194520436	G	T	10	0.5367		HOXD10;HOXA9
rs6953871	chr7	111125630	C	G	10	0.4153		NA
rs289300	chr19	23175330	T	C	10	0.4505		ATF6;TBX2
rs7709198	chr5	72704679	C	T	10	0.5899		POU2F1
rs1816914	chr2	168754507	C	G	10	0.5576	B3GALT1	RFX5;PITX1
rs2005923	chr12	94048705	T	C	10	0.5162		HEY2
rs16894002	chr5	24817630	A	G	10	0.4317		NA
rs9326893	chr5	112898674	A	G	10	0.404		NA
rs1496897	chr15	47745156	T	C	10	0.4159		TCF3
rs7983547	chr13	55668884	G	A	10	0.4689		NA
rs9445350	chr6	95418733	A	T	10	0.5874	MANEA	FOXQ1;POU6F1
rs11934497	chr4	110228505	C	A	10	0.4545		NA
rs11858369	chr15	90495509	A	G	10	0.7011		NA
rs1242778	chr7	157560763	G	A	10	0.4797		BPTF;FOXJ3
rs31955	chr5	11454621	G	A	10	0.5182	CTNND2	FOXF1
rs619817	chr18	32670555	T	G	10	0.5458		ID4;SNAI1;TBX4;TCF4;DNAJC21;SNAI2;MESP1;KLF15;LMO2;TBX5;TWIST1;TCF3;SP4;ZEB1;ATOH8
rs10489334	chr1	174935343	T	C	10	0.5948		NR3C1
rs12464738	chr2	62294076	A	G	10	0.4179		NA
rs2717222	chr3	122890107	C	G	10	0.5568		DDIT3;ESR1
rs10884398	chr10	108766434	A	G	10	0.62		MAZ;SP4;DNAJC21
rs111423535	chr17	58839578	G	A	10	0.7005		HOXA9;CUX2;BARX2;HOXD8;HOXB7
rs2824397	chr21	18980268	C	A	10	0.4408	CXADR	ARID5B
rs2614620	chr4	179444834	G	C	10	0.4401		NA
rs59210221	chr2	38590418	C	T	10	0.4611		FOXJ2;DBP;FOXA1;MAFK;CIC;FOXO6
rs113651861	chr2	58545691	C	G	10	0.54		NA
rs9584288	chr13	95920458	A	G	10	0.4436		NA
rs422339	chr15	29000818	C	A	10	0.4609		RARA;RARB;FOXA1;FOXF2
rs11000176	chr10	73878458	T	A	10	0.5021		NA
rs35350748	chr6	48397534	C	A	10	0.4118		MSX1
rs6946450	chr7	46591803	A	G	10	0.4619		FOXA1
rs11672182	chr19	6860887	C	T	10	0.5333		NA
rs2638146	chr3	22321802	C	A	10	0.4291		NA
rs7558055	chr2	84291074	G	A	10	0.4876		PBX2;POU3F2;TBP;AHCTF1
rs4895296	chr5	120435483	T	C	10	0.5218	FTMT	DDIT3
rs2223241	chr6	96780147	T	C	10	0.4705		NA
rs11831832	chr12	125443744	T	C	10	0.5048		MAZ;SP4
rs6510459	chr19	35483484	G	C	9	0.4267		NA
rs7685690	chr4	32584244	C	T	9	0.4549		FOXJ3;FOXC1;FOXF2;NKX3-1;SOX4;ZNF232;FOXF1;FOXA1
rs2953887	chr8	146068862	G	A	9	0.4316		RFX5
rs6948575	chr7	112499924	C	T	9	0.423		HOXD10;HOXD13;HOXA13;SOX18
rs10044691	chr5	121617496	C	T	9	0.4374		BPTF;FOXO1;FOXN2;FOXP1
rs9322008	chr6	145280405	C	T	9	0.4513		AR
rs7927503	chr11	78280606	G	A	9	0.4194	GAB2	FOXA1;FOXJ2;FOXF2;TEF;ZBTB16;FOXJ3;FOXC1;NKX3-1
rs442446	chr19	12110074	T	C	9	0.5473		NA
rs9921681	chr16	57374418	C	T	9	0.5293		MEF2D;HMGA1;MEF2A;MEF2B;MEF2C
rs2756413	chr6	89392583	G	T	9	0.5986		NA
rs2720984	chr10	129112104	A	G	9	0.5233		NA
rs7932041	chr11	82393621	A	T	9	0.41		GRHL1;FOXO1;FOXO3
rs67125717	chr11	29258535	C	T	9	0.4369	KCNA4	NA
rs9997587	chr4	67175469	G	A	9	0.5349		FOXJ3;FOXO1;BPTF
rs28728106	chr3	98408924	C	G	9	0.6552		TFAP2C;TP73
rs60210880	chr21	22074318	T	C	9	0.5328	NCAM2	ZNF143
rs6491451	chr13	99411566	C	T	9	0.5353		HOXD13
rs4744085	chr9	94398079	A	G	9	0.4024		SP4;ZFX
rs9854630	chr3	30812533	C	T	9	0.5269		HOXA13;HOXD11
rs2162228	chr4	79729462	T	C	9	0.5617	PAQR3	HIC1
rs1408147	chr1	58256537	G	A	9	0.4014		NA
rs7236603	chr18	51833809	G	T	9	0.4705		PGR;AR
rs566757	chr6	163499375	G	A	9	0.4604		FUBP1
rs9290140	chr3	162529686	G	C	9	0.7153		FOXJ3;MECOM;FOXJ2
rs7910235	chr10	87934545	C	T	9	0.5316		HOXA13;POU5F1;STAT5B;ZBTB16
rs1219635	chr10	123383867	A	C	9	0.4979		NA
rs4713072	chr6	27192091	T	C	9	0.5068		NA
rs4623459	chr8	115827595	A	C	9	0.4239	TRPS1	FOXC1;FOXF2;MEF2C;MEF2A
rs6738576	chr2	118111497	T	G	9	0.5394		CDC5L
rs2439834	chr15	43837283	A	G	9	0.6135		MAZ
rs57102449	chr8	16223305	G	A	9	0.592	MSR1	NR3C1;AR;PGR
rs75464719	chr9	99712284	C	T	9	0.6729		ARNT2
rs112458450	chr8	126061777	A	C	9	0.4488		NA
rs11194625	chr10	111161601	C	T	9	0.4104	XPNPEP1	ARID5A;FOXA1
rs2631434	chr11	24747992	C	G	9	0.4256	LUZP2	HOXD13
rs61934688	chr12	63669149	T	A	9	0.6101		HOXD13;HOXD10
rs1810259	chr17	64535646	T	C	9	0.4006		SP4;MAZ
rs35326040	chr2	103754094	C	T	9	0.5415		NA
rs2716712	chr2	39858533	C	T	9	0.4828		FOXC1
rs9980233	chr21	19108142	C	T	9	0.4763	C21orf91	IRF5;ZBTB6
rs7144412	chr14	107285437	G	A	9	0.4398		FOXJ2;FOXF2;FOXF1
rs6973266	chr7	152685722	T	G	9	0.5362		NA
rs6961933	chr7	107455165	T	C	9	0.4068		CEBPG;ENO1
rs3870371	chr8	122697132	C	A	9	0.4325		ETV6
rs1383093	chr3	22064922	C	A	9	0.4919		NA
rs9702665	chr10	98694957	A	G	9	0.6029		NA
rs11172459	chr12	39918214	G	A	9	0.4358		SREBF2;ARNT2;MLXIPL;USF2;BHLHE40;SREBF1;MLX
rs1312012	chr6	10732243	C	G	9	0.403		NR3C1;RARA
rs2520557	chr12	90954762	T	C	9	0.4602		ZNF524;RXRA
rs10820869	chr9	94290360	C	T	9	0.5212		HOXD13
rs10250116	chr7	117405118	C	T	9	0.6296		NA
rs7119663	chr11	123197259	C	T	9	0.582		NA
rs7863014	chr9	15058660	C	G	9	0.4451		IRF5;GRHL1
rs9772778	chr8	2248918	T	C	9	0.4187	MYOM2	ZNF652
rs11992521	chr8	272119	C	A	9	0.5322		ZFHX3;FOXJ2;FOXJ3;AHCTF1;HMG20B;FOXQ1
rs28571661	chr8	106895173	C	T	9	0.4675	OXR1;ZFPM2	NA
rs2065266	chr21	30245239	T	C	9	0.4667	N6AMT1	NA
rs6985149	chr8	66901401	A	G	9	0.5409		HOXB7
rs2236175	chr20	21081455	A	C	9	0.4528		NA
rs1853067	chr20	29420083	C	T	9	0.4342		NA
rs6820439	chr4	87758054	A	G	9	0.576		ID4;TCF4;SNAI2;HIC1;HEY2;TBX2;TCF3;ATOH8;ZEB1
rs7530895	chr1	203260756	A	G	9	0.6553		HIC1;THRB;HSF1
rs12212853	chr6	155443787	C	G	9	0.4807		FOXF2;FOXA1;FOXC1;NKX3-1
rs7866909	chr9	87742317	C	A	9	0.5264		ZFX;ZNF143
rs1594243	chr5	118013265	C	T	9	0.4452		JDP2;FOSL2;NFE2L2;JUNB;FOSB;JUND;MAFK;FOS;JUN;BATF;MAFF;SMARCC1;FOSL1;MAFB
rs1849103	chr4	60219384	C	T	9	0.5143		NR3C1;JUN
rs419948	chr18	7194472	C	T	9	0.4293	PTPRM	RFX5
rs58851393	chr18	3656955	T	C	9	0.6487		NA
rs11097326	chr4	92688677	G	A	9	0.4971		FOXF1;SOX10;FOXC1;FOXA1
rs11896471	chr2	80461343	C	G	9	0.4747		HOXD13
rs11081331	chr18	7419084	C	T	9	0.4213	PTPRM	NA
rs79452946	chr1	145095590	A	G	9	0.5032		OSR2;OSR1;MYPOP;CEBPB;RARG;CEBPG;CEBPA
rs6556708	chr5	163279727	C	T	9	0.4189		FOXA1
rs9287949	chr2	173062001	C	T	9	0.5135		CEBPD;CEBPG;MAFB;CEBPA;FOXC1
rs7317947	chr13	45650632	C	T	9	0.5761		HOXD8
rs6444807	chr3	168161338	G	A	9	0.6161	GOLIM4	ATOH8
rs9837975	chr3	39064293	T	C	9	0.5631		ZNF143;SPDEF
rs7109825	chr11	107363263	T	G	9	0.4514		KLF15;ESRRA;HSF1
rs58580967	chr4	84330731	C	A	9	0.4555		FUBP1;IRF5;FOXO4;FOXC1;FOXP1;FOXO3;FOXO1;FOXK1;FOXF1;FOXN3;FOXK2;BPTF;FOXN2;FOXJ3;FOXA1;FOXJ2
rs7620772	chr3	27238349	C	G	9	0.4064		SOX18
rs7587441	chr2	17886653	T	G	9	0.4307		NA
rs7975019	chr12	46034937	C	T	9	0.6195		FOXA1;FOXC1
rs2516334	chr1	225120155	T	C	9	0.4072		NA
rs3865372	chr18	14211325	C	T	9	0.5744	ANKRD30B;ZNF519	PHF21A;ARID5A;HOXD8
rs9979872	chr21	24189782	T	C	9	0.4131		NA
rs28889125	chr2	103805514	C	T	8	0.5266		NA
rs7631796	chr3	142667514	A	G	8	0.6097		ARNT;HEY2;HES1;SREBF1;TCFL5;MITF;ENO1;USF2;MLXIPL;BHLHE40;MLX;MAX
rs4568393	chr5	91083791	C	T	8	0.5861		FOXC1;FOXF2;FOXA1;POU2F1
rs6810076	chr3	180485171	T	C	8	0.5136		NA
rs10824382	chr10	77943947	T	C	8	0.4571	C10orf11	SNAI1;TBX4;ID4;DNAJC21;SNAI2;TBX20;TCF4;TBX5;TWIST1;MESP1;LMO2;ATOH8;ZEB1;TCF3
rs6694043	chr1	34982041	G	A	8	0.432		NFE2L2
rs6855472	chr4	151771370	T	C	8	0.5527		NA
rs6534646	chr4	76037986	C	T	8	0.4108		FOXA1;FOXC1
rs28394515	chr14	63949607	T	G	8	0.5512		RFX5
rs113891327	chr2	227683104	C	G	8	0.6096		RARA;RARB;NR2F6;RARG
rs4269198	chr4	35276474	T	C	8	0.5323		FOXQ1;FOXF1;FOXK1;FOXN2;FOXC1
rs9472010	chr6	43084747	G	A	8	0.4856		NA
rs4149334	chr9	107552695	G	A	8	0.4442		HOXD9
rs6037269	chr20	2642035	T	G	8	0.412		NA
rs61193147	chr8	58589261	T	C	8	0.4809		NA
rs57861684	chr4	186440584	C	T	8	0.4768		ATOH8;ZEB1;TCF3;TBX2;TWIST1;TBX5;LMO2;MESP1;SNAI2;TCF4;TBX3;SNAI1;ID4
rs28593297	chr9	16558861	A	G	8	0.4485	BNC2	HSF1;RARA
rs61527340	chr7	79698042	C	T	8	0.4877		NA
rs4725407	chr7	151241222	G	C	8	0.6449	RHEB	ZNF524;HSF1;RARA;RXRA
rs2153094	chr1	100219095	G	A	8	0.632		MESP1;TWIST1;TCF3;TP73;FOSL1;SNAI1;ID4;TCF4;TFAP2C;SNAI2
rs237077	chr20	5811207	G	A	8	0.4338		ZEB1
rs7765503	chr6	139690745	A	T	8	0.4287		SOX7;FOXQ1;SOX17;ZNF35;FOXN2;FOXJ3;SOX13
rs2528549	chr7	93273952	C	T	8	0.4257		NA
rs9397710	chr6	154692520	C	A	8	0.4218		FOXJ2;FOXA1;FOXF1
rs79603942	chr9	1820961	C	G	8	0.4185		FOXA1;FOXJ2;FOXO1;FOXQ1;ZNF35;FOXO3;FOXF2;BPTF;FOXJ3;FOXN2;FOXF1;FUBP1
rs1094328	chr9	6029644	C	T	8	0.4018		NA
rs28847722	chr19	4464118	A	G	8	0.6116		ID4;SNAI1;TBX3;TCF4;SNAI2;LMO2;ESR1;TBX2;TCF3;ATOH8;ZEB1
rs10099716	chr8	19376015	A	G	8	0.4438		TP63;GRHL1
rs4457349	chr8	126494317	A	G	8	0.4551		CEBPG
rs140933403	chr12	61205415	C	G	8	0.4457		FOXP1;DBP;FOXA1
rs1875752	chr8	134893285	G	A	8	0.5288		FOXP1
rs7702435	chr5	159086137	G	A	8	0.4146		MEF2B;MEF2D;MEF2A;HMGA1;MEF2C
rs28729498	chr5	270922	T	G	8	0.5158		KLF15;ELF4;RARA;RXRA
rs10874137	chr1	81005402	C	T	8	0.5289		IRX5
rs6921256	chr6	27587518	C	T	8	0.4192		NA
rs235227	chr1	12331615	G	A	8	0.5826		RFX5
rs72879502	chr4	82101505	G	A	8	0.618		NA
rs11180367	chr12	75505312	G	A	8	0.436		HOXD13;FOXJ3;FOXJ2
rs12035902	chr1	35663567	G	A	8	0.6139		ZFHX3;FOXJ3;FOXP1;FOXC1;FOXN2;FOXF1;FOXK1;AHCTF1;NKX3-1;FOXJ2;TBP;HOXD8
rs4611089	chr1	234169385	C	T	8	0.4602		FOXA1;FOXO1;DBP;FOXJ2;BPTF;FOXF2;FOXN2;FOXJ3;FOXP1;FOXK1;FOXF1;FOXN3
rs7658436	chr4	146451780	C	A	8	0.5237		FOXJ2
rs1942638	chr7	15881354	T	C	8	0.425		NA
rs9384476	chr6	150711501	C	T	8	0.424		ZNF32;FOXA1
rs273814	chr12	61054803	C	T	8	0.4346	SLC16A7	HOXD10;HOXD9;ARID3B;FOXO3;POU2F1
rs6966056	chr7	140160926	T	A	8	0.6282		AR
rs16905578	chr8	50114869	G	C	8	0.4589	SNTG1	HOXD11
rs77887640	chr18	52010880	C	T	8	0.5608		DDIT3
rs6102855	chr20	41119165	G	A	8	0.4596		NA
rs12541288	chr8	146217706	C	T	8	0.5896		NA
rs6843919	chr4	34356172	G	T	8	0.4475		NA
rs58494737	chr3	197191198	C	G	8	0.5293		NFKB2;NFKB1
rs75270817	chr3	155340737	G	A	8	0.4733		NA
rs7218571	chr17	1156170	A	G	8	0.4553		IRF5
rs11950187	chr5	75251944	C	T	8	0.4282	POC5	POU6F1;FOXJ3;POU5F1;FOXK1
rs7634823	chr3	181951160	A	G	8	0.5799		HOXD4;ARID5B;SOX13;FOXJ3;SOX10;SOX17;SOX7;PRRX2;FOXA1;FOXQ1
rs7324867	chr13	45402098	A	G	8	0.4095		TBX3
rs73271043	chr8	81590171	C	T	8	0.4112		MECOM
rs353568	chr11	35151965	T	C	8	0.4517		NA
rs6703931	chr1	12013827	T	C	8	0.4787		HES1
rs626944	chr17	74879220	T	C	8	0.6656		NA
rs11877760	chr18	23588167	A	G	8	0.4766		BPTF
rs7980763	chr12	122473828	T	C	8	0.6398		ESR1
rs7191642	chr16	22136261	C	G	8	0.6499		TBX20;HOXD11;HOXA9;HOXA11;MAFB
rs1417251	chr1	102920751	G	T	8	0.5978	OLFM3	HOXD8;ZFHX3
rs6482214	chr10	22724200	G	A	8	0.4231		NA
rs10217426	chr9	22109387	G	C	8	0.5555		PITX1
rs2664848	chr7	80901669	T	A	8	0.6823		TEAD3;FOXJ2;FOXF2;FOXA1
rs4936711	chr11	122457726	T	C	8	0.5929	BLID	PURA;MAZ
rs4360588	chr10	67615185	T	C	8	0.5109		NA
rs7617725	chr3	23544899	G	C	8	0.4097		RARA
rs10041030	chr5	80793199	C	G	8	0.5803		NA
rs6781923	chr3	177685168	A	C	8	0.4146		HOXA13;HOXB13
rs4984615	chr16	991249	C	A	8	0.4225		POU5F1
rs10248416	chr7	82360575	G	A	8	0.4393	CACNA2D1;PCLO	HSF1;NR3C1;IRF5
rs11952059	chr5	124373855	C	G	8	0.4426		NA
rs10809941	chr9	13350078	A	T	8	0.4849	MPDZ	MAZ
rs9500320	chr6	58539396	T	C	8	0.4778		FOXK1;FUBP1;BPTF
rs6067550	chr20	49409173	T	C	8	0.4545		KLF15;MAZ;TP73;TFAP2C;SP4
rs10425261	chr19	6323152	C	T	8	0.426		NA
rs77968580	chr4	80264968	G	A	8	0.4902	GK2	NA
rs13361731	chr5	121098133	G	T	8	0.4269	FTMT	FOXA1;FOXF2;FOXN2;FOXJ2;FOXQ1
rs6739220	chr2	88795621	A	T	8	0.4511		NA
rs6445412	chr3	64552486	T	A	8	0.408	ADAMTS9	NA
rs6426200	chr1	247178235	G	T	8	0.4146		HOXD8
rs12508278	chr4	141460764	G	T	8	0.4239		ZNF143
rs6484299	chr11	27469964	T	C	8	0.4115	LGR4	SP4;MAZ
rs112698743	chr5	100984660	G	A	8	0.7439		MEF2C;MEF2B;MEF2D;HMGA1;MEF2A
rs9688962	chr6	169682929	G	A	8	0.4688		NA
rs4589344	chr12	39892579	C	T	8	0.4393		NA
rs10146203	chr14	81562623	C	T	8	0.4699	GTF2A1	SOX4;SOX10
rs10802892	chr1	240746056	A	C	8	0.445		SREBF1;MGA;TBX20;SREBF2
rs78976368	chr4	107326506	C	T	8	0.5707		HOXA13
rs677480	chr17	37299210	A	G	8	0.4102		IRF6;YY1;MLXIPL;NFKB1;ENO1
rs1688414	chr3	4399388	C	G	8	0.411		SOX17
rs4905142	chr14	94480348	T	C	8	0.4502		RXRA
rs6599168	chr3	41750323	T	C	8	0.4598	ULK4	FOXO1
rs7644289	chr3	180723087	T	C	8	0.517		NA
rs28398121	chr3	164417002	A	G	8	0.4382		POU5F1
rs55714718	chr2	72546167	G	A	8	0.5304	CYP26B1	FOXO6;HOXD9;HOXD13;MAFB;HOXB13;HOXA13;HOXA9;MAFK;HOXD10
rs139731	chr22	25292977	G	T	8	0.4169		FOXA1
rs2483557	chr10	116321503	G	A	8	0.4789		NA
rs113574530	chr17	58839642	G	A	8	0.7005		NA
rs10117668	chr9	76007679	A	C	8	0.6331		MECOM
rs8021551	chr14	57666556	T	C	8	0.7864		RFX5;PURA;TBX3
rs7674450	chr4	17792249	G	C	8	0.4226		NA
rs66885728	chr17	19014831	G	C	8	0.6426		BARX2;HOXA6
rs6556546	chr5	160725513	A	C	8	0.526		FOXC1;SOX10;STAT5B;POU3F1;POU3F2
rs28881504	chr3	87453378	C	A	8	0.7143	HTR1F	NA
rs1169008	chr14	36361736	G	A	8	0.5986	MBIP	HOXB13;HOXD13;HOXA10;HOXD9;HOXA13
rs2213047	chr8	123277828	G	T	8	0.5486		NA
rs9926801	chr16	22382352	G	T	8	0.5972		CEBPB
rs77176918	chr4	80264757	A	G	8	0.4406	GK2	SNAI2;ZEB1;TCF4;NFKB1;ID4
rs2098618	chr5	87934851	T	A	8	0.5049		NA
rs13361298	chr5	150765549	T	C	8	0.4136		FOSL1;SMARCC1;PURA;NFE2L2;SP4
rs1556665	chr10	25826486	C	A	8	0.4948	MYO3A	HOXA9;HOXD9
rs10925980	chr1	239970566	C	G	7	0.4116	CHRM3	FOXK1;SOX10
rs3846661	chr5	74639178	A	G	7	0.534		SP4;RFX5;MAZ
rs4919298	chr10	101096411	G	A	7	0.6212		FOXF1;FOXO3;FOXA1;FOXF2;FOXJ2;FOXP1;FOXJ3
rs2627425	chr8	3759339	G	A	7	0.6033		SOX7;SOX17
rs2657325	chr7	158641568	T	C	7	0.4508		MBD1;SREBF1;HIC1
rs9969373	chr7	132047838	T	G	7	0.4497		NA
rs253015	chr5	160743810	T	G	7	0.4378		NA
rs11985337	chr8	82443387	T	C	7	0.5848		NA
rs1053989	chr5	76265035	C	A	7	0.4002		HOXB13;AHCTF1;HOXD9;HOXA10;HOXA13;HOXD13;HOXD10
rs6966049	chr7	140160914	T	C	7	0.6282		FOXO3;FOXO1;FOXO4;FOXF2;RARG;FOXC1;NR2F1;FOXP1;RXRA;RARA;FOXA1;FOXJ2;FOXO6;FOXK1;FOXN3;FOXK2;NR2F6;FOXJ3
rs7718710	chr5	125931767	G	C	7	0.6666		NA
rs11210987	chr1	44859590	C	G	7	0.5735		MAZ;SP4;PURA;TP73
rs4717487	chr7	68564927	C	T	7	0.6226		NA
rs1255751	chr14	64033115	C	A	7	0.4278		POU5F1;HOXD8
rs6757152	chr2	167654606	A	C	7	0.4724		ZNF76;ZNF143
rs1390122	chr8	33969032	A	G	7	0.5518		KLF15;ETS2;DNAJC21
rs10157338	chr1	186899180	A	G	7	0.4623		TWIST1;ESRRA;ESR1;RARA;ZBTB6
rs7791641	chr7	146045364	C	A	7	0.6331		AHCTF1;FOXJ3
rs2645461	chr17	57984493	C	T	7	0.4776		RFX5
rs7211886	chr17	36588313	C	T	7	0.6896	ARHGAP23	ZNF143;PURA;RARG;ZFX
rs6505232	chr17	29611411	T	C	7	0.6333		MAZ
rs12587198	chr14	36078422	C	G	7	0.5636		TBX20
rs113020872	chr6	131803510	A	G	7	0.5778		TBX20
rs2865138	chr18	11082441	A	C	7	0.4131		RFX5;SP4;MAZ
rs6473233	chr8	81461513	G	A	7	0.5536		ZBTB18;SNAI2;TCF4;SNAI1;TBX4;ID4;ATOH8;ZEB1;TCF3;TBX5;TWIST1;MESP1;LMO2
rs400679	chr3	1346600	A	G	7	0.5599	CNTN6	MAZ;DNAJC21;SMARCC2;TBX2
rs13437449	chr6	115650305	A	G	7	0.4212		NA
rs6062712	chr20	61483275	T	C	7	0.4202		PURA;TP73
rs3808644	chr8	19188736	G	C	7	0.4889		FOXN2;FOXC1;FOXP1;FOXJ3;FOXO4;FOXF2;FOXK2;FOXK1;FOXJ2;FOXA1;FOXO3
rs10023422	chr4	158732656	C	A	7	0.4492		NA
rs113273649	chr6	92682426	C	T	7	0.4213		HOXB13;HOXD10;FOXO1;HOXD13;POU6F1;HOXA10;HOXD9
rs8027103	chr15	101823975	G	C	7	0.7174		CEBPB
rs6912491	chr6	43032990	C	T	7	0.4642		MEF2D;HMGA1;MEF2A;MEF2B;HOXD13;ZBTB16;MEF2C
rs10245143	chr7	34667302	C	T	7	0.4005		HSF1
rs11781284	chr8	68517124	C	T	7	0.4688		TP73;TEAD3;MAFF;TFAP2C
rs59980610	chr18	52371661	T	C	7	0.5381		NA
rs12869654	chr13	94240556	G	A	7	0.5441	GPC6	FUBP1;ZBTB16;FOXJ3;FOXN2;FOXF2;FOXA1
rs9605298	chr22	17928714	C	A	7	0.4948		NA
rs9455348	chr6	71839470	A	G	7	0.481	B3GAT2	MBD1;HIC1;SREBF1
rs9589786	chr13	94243590	G	A	7	0.5524	GPC6	ID4;SNAI1;SNAI2;TCF4;TBX3;LMO2;ZEB1;ATOH8;TBX2;TCF3
rs10084313	chr2	38564522	A	G	7	0.5156		RFX5;PURA;SP4;MAZ;KLF15
rs4592039	chr8	123185353	G	T	7	0.4209		FOXO3;FOXJ2;FOXO1;FOXA1;FOXK2;FOXK1;FOXF1;FOXN3;FOXO6;FOXJ3;FOXP1;FOXC1;FOXF2;FOXO4
rs559464246	chr4	102428926	T	C	7	0.4138	BANK1	POU5F1;HOXD13;FOXO3
rs12828234	chr12	122789086	G	T	7	0.4167		FUBP1;FOXQ1;HOXB13;HMGA1;HOXD13;HOXA13;HOXA10
rs28476168	chr15	93308272	A	G	7	0.4922		MAZ;PURA;RFX5
rs10252943	chr7	8634854	C	T	7	0.491	NXPH1	FOXF1
rs8112120	chr19	17805948	A	G	7	0.4004		SP4;HIC1;E2F4;ZFX
rs254626	chr5	52468392	T	C	7	0.4606		TP73
rs62485385	chr7	140642950	A	G	7	0.69		SP8
rs9923654	chr16	90018504	T	C	7	0.6257		ZBTB6
rs7613531	chr3	29288074	C	G	7	0.6475		HEY2;SP4
rs1812477	chr12	63535435	T	C	7	0.4981		SNAI1;ID4;TBX4;SNAI2;DNAJC21;TCF4;TBX5;TWIST1;LMO2;MESP1;ZEB1;ATOH8;TCF3
rs61091045	chr1	104722248	A	G	7	0.4259		NA
rs28666469	chr1	206298939	A	G	7	0.6747		MAZ;PURA;TFAP2C;TP73
rs9376005	chr6	134358517	C	T	7	0.6369		FOXJ3
rs11133235	chr4	32711190	A	G	7	0.433		NA
rs9402068	chr6	129038482	A	G	7	0.4732		DNAJC21;NFE2L2;PURA;FOSL1;MAZ
rs4875407	chr8	4777126	G	C	7	0.4154	CSMD1	SOX7;NR3C1
rs2672469	chr4	108462490	C	T	7	0.4414		HOXD13
rs6492819	chr13	96401018	T	C	7	0.5188		DDIT3
rs243760	chr6	54384183	A	T	7	0.4045		AR;PGR;TBX3;NR3C1
rs17150984	chr8	9901104	G	T	7	0.5295		FOXA1;FOXO1;FOXJ2;ESR1;HOXB7;FOXO3;FOXO4;FOXC1;FOXP1;FOXO6;FOXK1
rs113307821	chr2	219189452	A	G	7	0.4826		ESRRA;RARG;NR2F1;HSF1;NR2F6;THRB;RARA;RARB
rs7590334	chr2	228538976	C	T	7	0.4198		RFX5
rs4815549	chr20	2830838	A	G	7	0.41		ZFX;SP4
rs10037422	chr5	156763338	G	A	7	0.4201		NA
rs12315437	chr12	1438231	G	A	7	0.4056	ERC1	TFAP2C;TP73
rs140439280	chr18	77234209	T	C	7	0.4572		NA
rs57181738	chr9	110954095	G	A	7	0.4215		ZBTB18;SNAI2;TCF4;ID4;SNAI1;TBX4;ATOH8;ZEB1;TCF3;TBX5;TWIST1;LMO2;MESP1
rs2059487	chr4	21203265	T	G	7	0.4288	KCNIP4	HIC1;LMO2;ATOH8;ZEB1;TCF3;ID4;SNAI2;TCF4
rs10038550	chr5	159243742	T	A	7	0.4392		FOXF1;SOX17;FOXF2;FOXC1;FOXJ3;SOX10;FOXQ1;FOXA1;FOXJ2
rs7149035	chr14	89364065	C	T	7	0.5129		NA
rs1975993	chr8	20405806	G	C	7	0.4703		HOXD13
rs6530771	chr8	14267164	G	A	7	0.4235		FOXO3;MEF2D;MEF2A;FOXJ2;FOXK2;FOXK1;FOXN3;FOXP1;FOXJ3;FOXO4
rs1425485	chr4	157681890	C	T	7	0.572		OSR2;HOXA11
rs3918454	chr6	22991749	C	T	7	0.4287	PRL	NA
rs221100	chr12	69887397	T	A	7	0.4042		TFAP2C;TP73;MAZ;KLF15
rs202029967	chr12	34823105	G	A	7	0.4445		NA
rs113280763	chr3	183063524	G	A	7	0.455		NA
rs7632541	chr3	24379819	C	G	7	0.3999		NR3C1;HMGA1
rs4305539	chr4	34355099	A	C	7	0.4475		FOXN2;FOXC1;FOXJ3;FOXF2;FOXF1;DBP;FOXJ2;FOXA1
rs8113310	chr19	6364166	G	C	7	0.7223		SP4
rs28826312	chr18	70289973	C	T	7	0.4173	NETO1	TCF7
rs920968	chr3	143770698	C	G	7	0.5532		HOXD8;HOXB13;HOXA9;HOXA10;HOXD10;RORA;HOXD11;RARG;HOXD9;HOXA11
rs73820675	chr4	33526579	C	T	7	0.4683		HOXA9
rs6490048	chr12	111741315	T	C	7	0.5997		TCF3;TCF4;ZEB1;SNAI2;MESP1;ID4
rs351860	chr5	176542832	C	T	7	0.5281		RARA;HSF1;RARB;NR2F6;RARG
rs11088090	chr21	30144649	C	T	7	0.5254	N6AMT1	POU6F1
rs1986312	chr17	6622147	A	C	7	0.4723		ZEB1;TCF3;HEY2;HES1;LMO2;SNAI2;TCF4;SNAI1;ID4
rs13138029	chr4	171579100	C	T	7	0.4968		YY1
rs1911483	chr10	68157820	G	T	7	0.4368		HOXB13;HOXD13;HOXD10
rs34989375	chr2	143564713	G	T	7	0.513		ZBTB16
rs60570812	chr9	133524579	A	G	7	0.4739		NA
rs1534439	chr6	145018139	A	G	7	0.5855		HOXA13
rs534829	chr18	24269109	G	A	7	0.4688	AQP4	FOXO1;HOXD10;FOXN2;ARID5B;FOXP1;ZBTB16
rs6911238	chr6	139853301	C	T	7	0.4335		FOXF1;ENO1;FOXJ2;FOXC1;DBP;FOXF2;FOXA1
rs13386959	chr2	189332892	C	T	7	0.4518		NA
rs112037281	chr10	74466384	T	C	7	0.4352		TWIST1
rs113374542	chr1	157070289	C	T	7	0.4568		ESR1
rs10149273	chr14	94730336	A	T	7	0.5338		FOXC1
rs6479071	chr9	104683944	T	C	7	0.5681		NA
rs2396881	chr6	48666719	T	A	7	0.4424		HOXA9;HOXA13;HOXD10;MEF2D;HOXB13;HOXD9;FOXF2;MEF2C;FOXN2;HOXA11;HOXD13;FOXJ3;FOXK1;HOXD11
rs12150019	chr17	15519668	C	G	7	0.5493		HOXD13
rs1508286	chr12	75154272	T	C	7	0.5707		NA
rs7904538	chr10	22686521	G	C	7	0.6483		TBX1;TCF3;ATOH8;ZEB1;MESP1;TCF4;TBX3;SNAI2;ID4;SNAI1
rs10064098	chr5	127390739	T	G	7	0.5447	SLC12A2	SP4;KLF15
rs6475897	chr9	26453723	G	A	7	0.5439		NFIB;SOX4;NFIA
rs7279512	chr21	26360881	C	T	7	0.5133		MEF2D;MEF2A;HMGA1;MEF2B;MEF2C
rs2424405	chr20	21741526	C	T	7	0.7495	PAX1	FOXN2;HOXD10
rs1101247	chr7	5606274	C	A	7	0.5461		HOXD13
rs10017436	chr4	129737089	G	A	7	0.5311	C4orf33	NA
rs10480889	chr7	139323613	T	C	7	0.4956		NA
rs9467091	chr6	10651772	T	C	7	0.8649		HEY2
rs78276901	chr2	57816645	T	C	7	0.479		FOXJ3;GRHL1
rs6989700	chr8	42492450	G	A	7	0.4984		MEF2B;MEF2A;MEF2D;HMGA1;MEF2C
rs28419666	chr15	92094219	C	T	7	0.4552		NA
rs7250202	chr19	53744560	C	A	7	0.4701		FOXF1;AHCTF1;FOXJ3;FOXJ2;TEF
rs2248409	chr13	80320345	A	G	7	0.4097		NA
rs28542949	chr15	82507841	A	G	7	0.4297		NA
rs6778766	chr3	164616084	C	A	7	0.5317		ARID5B;FOXA1
rs11052449	chr12	33258345	G	C	7	0.5703		STAT5B;ETV6
rs532413296	chr17	61964161	C	T	7	0.6267		RFX5
rs7615497	chr3	6080593	G	A	7	0.4692	GRM7	NA
rs7507732	chr19	1972732	T	C	7	0.5177		MAZ
rs2693934	chr2	6187984	T	A	7	0.4186		ZNF35;PGR;BPTF
rs60210995	chr6	151436401	T	C	7	0.4763		NA
rs9824799	chr3	26816431	T	C	7	0.4863		FOXC1
rs2572438	chr8	11097415	C	T	7	0.4502		HOXD13
rs13055607	chr22	36860610	T	G	7	0.4359		SREBF1;ZSCAN16;ESR1
rs1057613	chr4	100504985	G	A	7	0.5324		FOXF1;TCF7
rs10800377	chr1	168648395	G	A	7	0.4476		NA
rs249739	chr5	141892752	T	C	7	0.5459		NA
rs112601073	chr11	61750395	A	G	7	0.4972		ZBTB6
rs7682083	chr4	158356520	G	A	7	0.3998		CEBPG;ARID5A
rs34780321	chr2	34033852	C	T	7	0.5122		TFAP2C;MAZ
rs57179137	chr17	38449155	A	C	7	0.422		NA
rs7141999	chr14	24051338	G	T	7	0.4237		NA
rs58394097	chr8	122594744	C	T	7	0.4372		TP73;TCF3;TWIST1;MESP1;SNAI2;TCF4;TFAP2C;TBX3;SNAI1;ID4;FOSL1
rs12315197	chr12	64094912	G	T	7	0.4776		FOXO4;FOXJ3;FOXO1;FOXN2
rs7697840	chr4	176374305	G	T	7	0.531	GPM6A	SOX4;BPTF;IRF5
rs10186457	chr2	119164053	G	A	7	0.4653		NA
rs6860356	chr5	143264070	A	T	7	0.4205		MECOM;TCF7
rs2458118	chr12	32206179	C	T	7	0.4228		HSF1
rs11084379	chr19	55422685	A	G	7	0.4543		NA
rs12641197	chr4	110281403	C	T	7	0.4635		MEF2D;MEF2A;MEF2B
rs6590378	chr11	129196270	A	C	7	0.4274		MAZ;PURA
rs6847230	chr4	165823069	T	C	7	0.5187		ZNF143;SMARCC2;SIX5
rs371224	chr14	45238956	C	T	7	0.5128		FOXO4;FOXF2;FOXC1;FOXP1;FOXJ3;FOXO6;FOXK1;FOXF1;FOXA1;FOXJ2;FOXO3
rs8021098	chr14	67506207	G	T	7	0.6671	GPHN	FOXF1;FOXK2;TEF;FOXO4;FOXF2;FOXJ3;FOXO3;ZNF35;FOXQ1;FOXJ2;FOXO1
rs112740548	chr3	35916688	G	T	7	0.4578	STAC	NA
rs13181227	chr5	112555798	C	G	7	0.0166	TSSK1B	ZFX;ZNF76;ZNF143
rs2691610	chr7	17821439	G	C	7	0.4511	SNX13	HOXD10;HOXA9;HOXA13;HOXA10;HOXB13;HOXA11;HOXD13;HOXD9
rs12568655	chr1	174434332	G	A	7	0.4666		MAFK;MAFB;MAFF;FOXQ1;NKX3-1;CIC
rs28729840	chr7	14426716	C	G	7	0.4177		FOXA1;FOXO1;FOXJ2;HOXD10;FOXO3;ZNF35;FOXF2;BPTF;FOXJ3;FOXN2;FOXF1
rs2361101	chr9	652168	G	T	7	0.4171		FOXJ2
rs647454	chr8	2826492	A	G	7	0.4416	MYOM2	FOXK2;FOXN3;FOXK1;FOXO6;FOXJ3;BPTF;FOXQ1;SOX15;SOX12;FOXJ2;SOX17;SOX18;SOX7;SOX13;FOXP1;FOXC1;FOXF2;FOXO4;FOXO3;FOXO1
rs6541303	chr1	230328627	C	G	7	0.4968		NA
rs6120569	chr20	32795720	T	C	7	0.7153		MAZ;SP4
rs7681333	chr4	140172834	G	A	7	0.4085		HMG20B
rs6453091	chr5	74210986	A	G	7	0.4071		NFKB1;NFKB2
rs7253777	chr19	50246974	C	G	7	0.433		NA
rs1223120	chr11	31465050	T	G	7	0.507		POU5F1;FOXA1;FOXF2;POU2F1;NFE2L2;TBP
rs6058233	chr20	30214584	T	C	7	0.6058		MAZ;SP4
rs8023199	chr14	48393772	G	T	7	0.4118	ENSG00000272781	SOX10
rs10014631	chr4	177274904	G	A	7	0.4252	VEGFC	MECOM
rs11850598	chr14	55945657	C	A	7	0.4318		MAFK
rs2180915	chr20	55359459	C	T	7	0.584	TFAP2C	POU5F1;FOXJ3;MECOM;FOXN2;AHCTF1;HMGA1
rs6910383	chr6	4564268	C	T	7	0.4466		DBP;FOXA1;NR2F6
rs498744	chr6	108598265	A	G	7	0.5295		ZNF524;RXRA
rs10018124	chr4	162230034	G	T	7	0.5083	FSTL5	MESP1;LMO2;ID4;TCF4;TCF3;ZEB1;SNAI2
rs6937303	chr6	110626482	T	C	7	0.5166		NA
rs35250145	chr17	32050526	C	T	7	0.4061		HOXD13;MAFK;HOXA13;HMGA1;HOXB13
rs111627503	chr11	75822071	C	T	7	0.4079		MEF2B;MEF2D;MEF2A;HMGA1;MEF2C
rs7606726	chr2	102750961	T	C	7	0.4524		RFX5;SP4
rs13098169	chr3	27288589	A	G	7	0.4543		NA
rs4529079	chr4	122178955	A	C	6	0.4123		PURA;TFAP2C;TP73
rs1810776	chr9	90902552	A	G	6	0.69		SNAI2
rs10111598	chr8	87605634	C	G	6	0.4245		NA
rs7784806	chr7	149612183	A	G	6	0.4819		ESR1
rs10915752	chr1	225163501	A	G	6	0.5209		NA
rs6474449	chr8	43254247	A	G	6	0.4067		MYPOP;CEBPA;CEBPD;YY1
rs2866905	chr4	107343536	T	G	6	0.5695		SOX12;FOXO3;MSX1
rs12004573	chr9	3372646	T	C	6	0.6795		PURA
rs4711416	chr6	35439393	G	T	6	0.7344		NA
rs476040	chr11	74484640	T	C	6	0.4345		FOXO3;IRX3;FOXA1;FOXO1;FOXJ2;FOXK1;FOXO6;FOXF2;FOXO4;FOXP1;FOXJ3;FOXC1
rs11954688	chr5	99186939	A	G	6	0.4771		ARID5A
rs7795958	chr7	101145529	G	A	6	0.496		TFAP2C;TP73;FOSL1
rs7994765	chr13	21515488	T	C	6	0.5145	XPO4	SNAI2;TCF4;TBX3;ID4;ZEB1;TBX2;TCF3;MESP1
rs1631150	chr18	34809591	G	A	6	0.5622		NA
rs2473145	chr6	144622299	G	T	6	0.6921		FOXK1;FOXF1;FOXO6;FOXP1;FOXJ3;FOXN2;FOXC1;FOXF2;FOXO4;FOXQ1;FOXO3;FOXJ2;FOXA1;MAFK
rs7195761	chr16	21260162	G	A	6	0.4846		POU6F1;POU2F1
rs17086998	chr18	70812835	A	G	6	0.4545	NETO1	NA
rs9854324	chr3	34651831	A	G	6	0.4298		BPTF;HIC1
rs7796665	chr7	149872794	A	G	6	0.4035		MAZ
rs9498691	chr6	102211817	C	A	6	0.5274		HOXD10;FOXO1;FOXN2;FOXJ3;FOXO4
rs1992543	chr18	18957769	C	G	6	0.6192		MAZ;SP4;PURA;TP73
rs10258654	chr7	4800351	A	G	6	0.5376		SP4
rs12631713	chr3	87166314	T	A	6	0.507		NA
rs10084945	chr4	31048672	G	A	6	0.4491	PCDH7	ZBTB16;HNF1B
rs10894673	chr11	133237082	T	C	6	0.4159		NR3C1
rs795981	chr4	140802689	C	T	6	0.5602		HOXA13;HOXB13
rs427743	chr4	69614973	T	G	6	0.4219		CUX2
rs809896	chr14	99414973	T	C	6	0.4604		NA
rs1398666	chr3	39517031	C	T	6	0.5666	MYRIP	ARID3B;MSX1
rs1812317	chr17	53672559	A	T	6	0.6176		FOXN2;FUBP1;HMGA1
rs12386972	chr8	128629417	A	G	6	0.4362	MYC	FOXO6;FOXN3;DBP;FOXO1;FOXA1
rs1180661	chr6	84722650	A	C	6	0.5018		MAZ
rs6964786	chr7	120467046	A	G	6	0.4735		PITX1;TBX3
rs2658084	chr5	10136135	C	T	6	0.4698		ZBTB16;TBX2
rs10401338	chr19	4464014	A	G	6	0.6214		NA
rs7662684	chr4	61124119	G	A	6	0.6612	LPHN3	FOXQ1;FOXA1;FOXJ2;FOXF1;AHCTF1;ZFHX3;FOXJ3;FOXC1
rs6453415	chr5	78079630	G	A	6	0.4074		FOXO3;FOXJ2;FOXA1;FOXF2
rs61127141	chr4	96715368	A	G	6	0.4766	UNC5C	NA
rs6690515	chr1	1447325	G	A	6	0.7062		ATF4
rs304673	chr4	124143058	A	G	6	0.5045		BPTF;HIC1
rs10204359	chr2	69767375	G	T	6	0.4867		TP73;PURA
rs1173182	chr5	4806714	C	T	6	0.5756	ADAMTS16	BPTF;IRF5;FOXP1
rs73590978	chr6	148955955	T	C	6	0.4319	SASH1	NA
rs1256608	chr1	219188651	T	C	6	0.4706	LYPLAL1	NA
rs2144927	chr20	13310327	T	C	6	0.413		NA
rs13405181	chr2	34989008	C	T	6	0.4441		POU3F1;POU3F2
rs6772533	chr3	107600439	T	C	6	0.4346	CD47	NA
rs1129622	chr14	32330071	A	G	6	0.5271		NA
rs639749	chr6	149612857	G	C	6	0.4139		KLF15
rs6564802	chr16	80969307	C	T	6	0.5288		NA
rs1539505	chr10	55526829	G	A	6	0.4297		HMGA1;FOXN2;FOXJ3
rs10215492	chr7	108442051	G	A	6	0.6376	THAP5;C7orf66	NA
rs6781371	chr3	160523671	G	A	6	0.5701		NA
rs6479386	chr9	94694690	C	T	6	0.474		NR3C1
rs7553946	chr1	100210155	T	C	6	0.6328		ESR1;ESRRA
rs6598825	chr17	429032	A	G	6	0.4685		NR2F1;RARG;NR2F6;RARB
rs7398796	chr12	111814155	T	C	6	0.6718		MAZ;TP73;PURA
rs10763007	chr10	55569563	A	T	6	0.4336		NA
rs9877471	chr3	82007998	G	T	6	0.4082	GBE1	FOXJ3;HOXA13
rs6516725	chr21	27466326	C	G	6	0.4033		MAZ;SP4
rs113896321	chr2	233978735	T	C	6	0.4999		SP4;PURA;TFAP2C;TP73;MAZ;KLF15
rs7780097	chr7	44827832	C	T	6	0.4293		RXRA;TWIST1
rs113439332	chr19	4696103	A	G	6	0.4359		NA
rs9994541	chr4	71566133	A	G	6	0.5718		RFX5;KLF15
rs1717841	chr15	23973228	A	G	6	0.4231		NA
rs244989	chr5	155305993	T	G	6	0.5608		FOXF2;FOXC1
rs3110111	chr8	60112889	A	G	6	0.4815		FOXO1;FOXN2;FUBP1
rs298736	chr1	224844991	A	G	6	0.4001		TFAP2C
rs12945095	chr17	56035950	A	G	6	0.6227		NFKB2;NFKB1
rs1098861	chr6	115357832	A	G	6	0.4669		HOXD10
rs10066083	chr5	78751860	A	C	6	0.4919		RFX5
rs1911448	chr10	82630768	C	T	6	0.4009		FOXK1
rs265926	chr5	116841632	G	A	6	0.5023		NA
rs4497435	chr11	70906416	T	C	6	0.5796	SHANK2	NA
rs7641178	chr3	120239827	A	G	6	0.4394		HEY2;NRF1
rs6429355	chr1	235983088	A	G	6	0.4505		SNAI2;ZEB1;ATOH8;TCF3;TCF4;ID4
rs11930832	chr4	38919570	A	G	6	0.459		TBX3;HEY2;TBX2;ARNT2;SP4
rs571699454	chr21	25512221	A	T	6	0.4177		FOXF1;FOXK1;FOXC1;FOXJ3;ZFHX3;FOXF2;HMG20B;FOXQ1;HOXD8;FOXJ2
rs6462627	chr7	35804447	C	T	6	0.5304		NA
rs10516844	chr4	90639847	T	C	6	0.5237	TIGD2	NA
rs7214806	chr17	62491160	A	G	6	0.687		LMO2;HEY2;TCF3;ZEB1;ID4;SNAI1;TCF4;ARNT2;SNAI2
rs667931	chr15	98202210	G	A	6	0.4145		HOXD13
rs9352718	chr6	80041226	G	A	6	0.4191		FOSB
rs6762745	chr3	84278461	C	T	6	0.4858		HOXD13;HOXA13;HOXB13;HMGA1
rs73130462	chr1	224485705	T	C	6	0.4342		NA
rs722968	chr10	25939013	C	G	6	0.4045	MYO3A	PURA;MAZ
rs6464753	chr7	146051724	G	C	6	0.615		PGR;ESRRA;ESR1;NR3C1
rs9872357	chr3	58531776	G	C	6	0.5237		IRF5;ZBTB6
rs10495613	chr2	13585999	T	C	6	0.6381	TRIB2	NA
rs73587400	chr19	35906707	G	A	6	0.4102		NA
rs6826462	chr4	29823228	C	T	6	0.5034	PCDH7	FOXO6;ZBTB16
rs57898845	chr8	107061071	A	T	6	0.454	OXR1;ZFPM2	TBX20
rs2788533	chr1	11375577	G	A	6	0.5203		MEF2C;MEF2B;MEF2A;MEF2D;HMGA1
rs35646814	chr20	53190148	T	C	6	0.7168		NA
rs78457033	chr17	18967176	A	G	6	0.5958		ETV6;NFKB1;ELF4
rs7193474	chr16	84016544	C	G	6	0.6681		ESR1
rs60928803	chr20	17786876	A	T	6	0.4715		HOXA2;HOXD8;HOXB13;POU6F1;HOXD10;MSX1;PRRX1;PRRX2;HOXA3;POU2F1;HOXD13;SOX10;ARID3B
rs10978953	chr9	99543801	G	T	6	0.4062		NA
rs11814073	chr10	69061694	C	T	6	0.444	CTNNA3	NA
rs2931387	chr3	19941237	A	G	6	0.4269		MEF2B;MEF2D;MEF2A;FOXJ3
rs13405002	chr2	52873081	A	G	6	0.4568		NA
rs28369572	chr4	172050032	T	G	6	0.4947	GALNTL6	SOX12;SOX15;SOX9;SOX13;SOX7;SOX18;SOX4;SOX17
rs60996464	chr5	132365806	A	T	6	0.4456		ENO1;NR3C1
rs9900748	chr17	44960551	C	T	6	0.4179		MLXIPL
rs228472	chr1	79704411	G	A	6	0.5413	ELTD1	FOXF1;FOXA1;FOXF2;FOXJ2;ARID5B
rs10402834	chr19	6904875	C	T	6	0.4261		SOX13;SOX15;FOXQ1
rs6728519	chr2	86555663	G	A	6	0.4092		NA
rs410134	chr21	31156335	G	C	6	0.4065		NA
rs9891810	chr17	5862626	T	C	6	0.4457		TP73
rs12347995	chr9	81616714	G	T	6	0.5346		NA
rs13433033	chr2	185177465	T	A	6	0.4388	ZNF804A	HOXD8;HOXD9;HOXD10;FOXJ3
rs10122334	chr9	96864227	A	G	6	0.4033		NA
rs11102915	chr1	115820598	T	C	6	0.4488		ETS2;ETV6;ELF4
rs9988672	chr10	23132112	T	C	6	0.4846		NA
rs10759189	chr9	99445455	G	C	6	0.6412		MAZ;TP73;PURA
rs4464043	chr15	81849756	A	G	6	0.639		ESR1
rs9606067	chr22	19546411	A	G	6	0.4504		NA
rs920968	chr3	143770698	C	A	6	0.0076		HOXD8;HOXB13;HOXA9;HOXA10;HOXD10;RORA;HOXD11;RARG;HOXD9;HOXA11
rs371866876	chr13	99295723	C	A	6	0.4031		POU6F1
rs3094384	chr12	90939970	T	C	6	0.5306		HIC1
rs268948	chr8	52943617	C	T	6	0.534		NA
rs2876860	chr7	39637795	G	A	6	0.4869		KLF15;ZNF143;DNAJC21
rs6018326	chr20	45810767	A	G	6	0.4082		ZNF524
rs6505880	chr18	14205399	T	A	6	0.5788	ZNF519;ANKRD30B	MAFK
rs6087850	chr20	30845689	C	T	6	0.4511		TFAP2C
rs989903	chr6	81612731	G	A	6	0.4541		TBP;HOXD13
rs28576929	chr19	20444041	C	T	6	0.4062		HMGA1
rs10240257	chr7	14247635	T	G	6	0.5116		NA
rs4585725	chr8	110019710	A	G	6	0.465		SNAI1;ID4;TCF4;TBX3;SNAI2;MESP1;LMO2;TCF3;TBX1;TBX2;ZEB1;ATOH8
rs57154599	chr1	89460529	T	C	6	0.4203		NA
rs61573565	chr9	101000319	A	G	6	0.41		SP4
rs10412437	chr19	11640549	A	G	6	0.5941		ZNF143;SMARCC2
rs1098827	chr12	98085927	G	A	6	0.4114		HOXD9;TCF7
rs7514989	chr1	84153064	C	G	6	0.5098	TTLL7	HOXD10;HOXD13;HOXA9;HOXA13;HOXD9;HOXA10;HOXB13
rs113814623	chr1	206304934	C	T	6	0.4407		TBX2;TCF3;TBX1;ZEB1;ATOH8;ESR1;MESP1;LMO2;TBX3;TCF4;SNAI2;ID4;SNAI1
rs4831632	chr8	14518356	A	T	6	0.4317		FOXF1;NR2F6;FOXF2;BPTF;FOXO4;FOXJ3;FOXC1;ZNF35;FOXO1;FOXJ2
rs10849940	chr12	111813356	C	T	6	0.5715		ATOH8;TBX2;TBX3;TBX1
rs2482422	chr9	107623094	A	G	6	0.4747		AHR
rs1022500	chr6	137750413	T	C	6	0.4067		NA
rs9811818	chr3	122735863	T	C	6	0.713		MAZ;SP4
rs35028925	chr15	43930606	A	C	6	0.4998		TP73;TFAP2C;SP4;MAZ
rs7517814	chr1	224028852	C	G	6	0.4022		PURA
rs9982944	chr21	42761792	G	A	6	0.4354		SOX13;ARID5B;FOXJ2;FOXO1;FOXF2;FOXA1;SOX18
rs307975	chr2	6844854	C	G	6	0.4021		SOX17
rs2257636	chr10	94145014	C	A	6	0.4315		TBX2
rs2920631	chr8	6222683	C	G	6	0.4902	MCPH1	HOXD13
rs6573770	chr14	67863873	G	C	6	0.622	PLEK2	NA
rs12050563	chr15	81917086	C	T	6	0.4518		HOXD8
rs60063882	chr8	34365476	A	T	6	0.5256		NA
rs7978540	chr12	1507092	T	C	6	0.4541	ERC1	NA
rs56821598	chr9	126709416	G	C	6	0.4053		FUBP1
rs7640838	chr3	179747069	A	G	6	0.4466		ZFX;ZNF143
rs4584002	chr6	144803855	A	G	6	0.5722		NA
rs28523870	chr8	102740839	A	G	6	0.5656		RARG;USF2
rs1831118	chr9	115002832	G	C	6	0.4007		FOXO3;SOX17;SOX18;SOX7;SOX13;ZFHX3;FOXF2;FOXO4;FOXQ1;ZNF35;SOX15;SOX12;FOXJ2;SOX4;FOXK2;FOXF1;FOXK1;FOXJ3;FOXN2;CUX2
rs7611306	chr3	35931074	C	A	6	0.7193	STAC	ARID5A;HNF1B;ZBTB16;SPDEF;ZNF232
rs10915054	chr1	30724783	C	T	6	0.4623		CEBPA
rs6866301	chr5	115457026	G	A	6	0.5194	COMMD10	NA
rs7714788	chr5	98409650	T	C	6	0.4521		NA
rs11854631	chr15	31865266	C	T	6	0.5049		NA
rs2327359	chr6	133906414	G	C	6	0.4903	TCF21	HSF1;TCF7
rs75797282	chr3	194669853	G	A	6	0.4615		FOXO1;GRHL1
rs774245	chr7	26985815	A	G	6	0.4979		NA
rs11681614	chr2	237058759	C	G	6	0.5785		TP73
rs2791962	chr1	36371168	T	C	6	0.4236		ARNT;SREBF2;SREBF1;MITF;USF2;MLXIPL;MLX;BHLHE40;MAX
rs7676435	chr4	69630029	A	G	6	0.4923		NA
rs4954237	chr2	136074233	T	C	6	0.5269		NA
rs7912634	chr10	21761687	G	A	6	0.4845		ESRRA;ESR1
rs596381	chr10	36128755	A	T	6	0.4119		MSX1;HOXD10;FOXJ3;HOXB13
rs2701031	chr7	107605931	C	G	6	0.5793		MAZ
rs74908303	chr5	75526697	A	G	6	0.4581		NA
rs10106877	chr8	30746946	A	C	6	0.6922		NA
rs2814955	chr6	34698970	T	G	6	0.4305	SNRPC	NRF1
rs9322633	chr6	102646839	G	A	6	0.4173		TBP
rs7823031	chr8	63981581	A	G	6	0.4093		TBX3;TBX2
rs4121894	chr18	43572425	A	G	6	0.4086		KLF15;MAZ;TFAP2C;SP4
rs249767	chr5	141918585	T	C	6	0.6593		RXRA;ZNF524
rs8040195	chr15	81359016	T	A	6	0.4065		NR4A2
rs9893780	chr17	78952116	C	G	6	0.5681		TBX20
rs6061763	chr20	60292790	G	T	6	0.4346		MAZ;ARNT2
rs9896742	chr17	57826530	T	G	6	0.4775		ESR1;JUNB;FOSB
rs1158018	chr9	81511874	C	T	6	0.4365		ZFHX3;POU5F1;AHCTF1
rs428364	chr10	24627638	A	T	6	0.4387		NA
rs4836514	chr5	129935677	A	C	6	0.4816	CHSY3	TP63
rs2384394	chr10	55948614	G	A	6	0.4481		NA
rs7867236	chr9	25165160	C	T	6	0.4845		FOXK1;NKX3-1;IRX4;ZFHX3;FOXJ3;HOXB7;POU3F2;MAFK;POU6F1;POU3F1
rs246225	chr16	16136367	T	C	6	0.4434	ABCC6	NA
rs11989845	chr8	138892381	C	T	6	0.4082		DDIT3
rs6058874	chr20	31353785	A	G	6	0.5381		IRF5
rs111207356	chr5	117876851	A	G	6	0.5127		TBP
rs111938639	chr13	28712743	T	C	6	0.513	PAN3	NA
rs12522313	chr5	109677736	C	T	6	0.5872	MAN2A1	ARID5A;ARID5B
rs7695486	chr4	30392084	G	A	6	0.4162	PCDH7	FOXA1;FOXC1
rs2334044	chr10	47382879	T	C	6	0.4264		NA
rs13384136	chr2	57801443	T	C	6	0.4618		FOS
rs9935601	chr16	67363779	T	C	6	0.6474		MBD1;SREBF1
rs1985366	chr2	234824559	T	C	6	0.7277		SP4
rs4807913	chr19	6904641	T	C	6	0.4253		SP4
rs73551751	chr8	22065791	G	A	6	0.6185		NA
rs113871300	chr2	238128352	G	C	6	0.7788	COPS8	NA
rs1508556	chr8	118728814	C	T	6	0.4905	EXT1	FOXC1;FOXF2;FOXA1;POU2F1
rs9311492	chr3	5372862	T	C	6	0.4251		PURA;RFX5;TP73;KLF15
rs6493771	chr15	55504936	A	C	6	0.537	RSL24D1	NA
rs6438236	chr3	114964051	T	C	6	0.416		HMGA1;MEF2D;MEF2A;MEF2C
rs4400233	chr6	139574053	C	T	6	0.462		ZNF76;KLF15;RXRA;ZNF143;SMARCC2
rs12878817	chr14	32290089	A	G	6	0.4153		ATF6;MAZ
rs7232883	chr18	11898253	C	T	6	0.4321		HOXD13
rs17034200	chr4	104803329	T	G	6	0.4127		NA
rs9863691	chr3	177001397	T	C	6	0.6492		ZFX;MAZ
rs155574	chr5	179354665	C	T	6	0.4589		NA
rs57676627	chr17	62203128	C	T	6	0.7094		ID4;MESP1;SNAI2;TCF4;TCF3
rs2388411	chr15	94341980	G	C	6	0.4828	MCTP2;RGMA	NA
rs7257496	chr19	39776047	G	A	6	0.4554		HMG20B
rs7708278	chr5	171605016	C	G	6	0.5606		HOXD13;SIX5
rs211855	chr20	38463137	T	C	6	0.412		ELF4
rs1026375	chr8	2654382	G	A	6	0.5637	MYOM2	HOXA9;HOXA13;HOXA10;HOXD10;HOXB13;HOXD9;HOXA11;HOXD13
rs2639290	chr4	40542283	C	T	6	0.5498		HMG20B;PHF21A
rs8113780	chr19	42344819	A	G	6	0.4116		SP4;PURA;MAZ;KLF15
rs6496295	chr15	86535068	T	G	6	0.4246		RXRA;TWIST1
rs157437	chr20	529615	C	T	6	0.4756		TBX3
rs594518	chr3	96248597	G	A	6	0.4342		NA
rs182120	chr8	81418642	A	C	6	0.5884		ZNF143;RARG
rs12123372	chr1	236188467	A	G	6	0.4831		NA
rs2960907	chr7	72123787	T	C	6	0.4438		ZNF143;HIC1;KLF15;ESR1
rs4606126	chr9	112535271	G	A	6	0.5263		SNAI2;TCF4;E2F4;ID4;ATOH8;ZNF143;ZEB1;SMARCC2;TBX2;TCF3;HIC1;LMO2
rs12930493	chr16	962946	A	G	6	0.4252		NA
rs7044955	chr9	131567152	C	T	6	0.5594		MESP1;ESR1;TCF3;TBX1;TBX2;ATOH8;ZEB1;ID4;SNAI1;TCF4;TBX3;ZBTB18;SNAI2
rs34744266	chr2	68782606	G	A	6	0.4783		FOXA1;FOXJ2;FOXQ1;ZNF35;BPTF;FOXF2;FOXN2;FOXP1;FOXJ3;FOXF1;FUBP1
rs10238027	chr7	137493074	A	T	6	0.5704		NA
rs206308	chr3	162493755	T	A	6	0.5051		SOX4;SOX17;SOX10;SOX13
rs10449322	chr1	6443920	A	G	6	0.6925		MAZ;HIC1
rs446258	chr14	36510396	G	T	6	0.4304	MBIP	SOX4;FUBP1;FOXN2;FOXC1;FOXP1;FOXJ3
rs59412427	chr3	159320419	T	A	6	0.6984		NA
rs196499	chr6	169138748	C	A	6	0.4352		HOXD9;MEF2C;HOXA11;HOXD13;HOXD11;HOXA13;HOXA9;HOXD10;MEF2A;HOXB13;MEF2D
rs10820782	chr9	107857717	A	G	6	0.5426		ZNF143;MAZ;ZNF76;HIC1
rs12081971	chr1	225572264	C	A	6	0.4031		NA
rs12476092	chr2	234815995	T	A	6	0.5066		BPTF
rs113110789	chr21	33299703	T	C	6	0.4066		DDIT3;ZFX
rs6934662	chr6	34759884	G	C	6	0.4363		FOXJ3
rs886653	chr7	8524207	G	A	6	0.5187	NXPH1	NA
rs2764360	chr10	45272029	A	T	6	0.4184		TBP
rs4725396	chr7	150878845	T	G	6	0.4007		SP4;ARNT2;HEY2
rs34238760	chr8	142110281	G	A	6	0.4124		HMGA1;MEF2D;MEF2A;MEF2B;MEF2C
rs2729061	chr3	626808	C	T	6	0.5895	CNTN6	SIX5;TBX2;SMARCC2;ZNF143
rs12918138	chr16	57620119	T	G	6	0.4323		NA
rs2010302	chr1	236340980	T	C	6	0.523		SP4;MAZ
rs4878151	chr9	37468429	A	G	6	0.4835		ZFX
rs7729451	chr5	100947776	A	G	6	0.4176		SREBF1;DDIT3;ESR1
rs6971734	chr7	102959379	T	C	6	0.448		FOXO3;BPTF;FOXO1
rs6756181	chr2	132195328	G	T	6	0.4345		RFX5
rs7748762	chr6	124076370	C	A	6	0.4041		SOX17;SOX7;SOX10;CUX2;HOXD4
rs1332538	chr9	86888818	C	T	6	0.5233		NA
rs7161251	chr14	70965375	A	G	6	0.4623		NA
rs598805	chr1	32352087	G	T	6	0.4227		RXRA;TWIST1
rs9836657	chr3	96466902	G	C	6	0.4906	EPHA6	NA
rs7866900	chr9	87742295	C	T	6	0.5287		NA
rs11686627	chr2	15432168	A	G	6	0.5055	NBAS	NA
rs13253733	chr8	72387996	G	C	6	0.4087		FOXJ2;FOXO1;FOXO3;FOXQ1;FOXJ3;FOXP1;FOXC1;FOXK1;FOXK2
rs13417247	chr2	117718017	A	C	6	0.446		NA
rs6569746	chr6	131805245	T	G	6	0.5759		FOXF1
rs7869378	chr9	130768821	A	G	6	0.4502		NA
rs4685395	chr3	88011	G	A	6	0.6166		POU5F1;ZBTB16;TCF7
rs9911953	chr17	39134202	C	T	6	0.4517		POU5F1;FOXF2
rs10089657	chr8	123930959	T	G	6	0.5597		TCF4;SNAI2;MAZ;ID4;SNAI1;TCF3;RARA;ZFX;MESP1
rs7202835	chr16	79178625	A	T	6	0.4255		FOXK1;FOXA1;FOXJ3
rs7687837	chr4	21210794	A	C	6	0.4011	KCNIP4	NR3C1
rs7239799	chr18	3321789	G	A	6	0.499		HOXD10;HOXD13;HOXA9;HOXA10
rs1703080	chr12	89000942	T	C	6	0.4001		NA
rs11215795	chr11	115977253	G	C	6	0.4248		HOXB13;HOXA13;HOXD9;HOXA10;HOXD13
rs113146747	chr4	110857783	T	G	6	0.5039		TBX20;HOXD10
rs7989460	chr13	21515539	C	T	6	0.4497	XPO4	SOX18
rs60063938	chr5	37393914	G	C	6	0.5091	WDR70;GDNF	NKX3-1;OSR1;OSR2;GRHL1
rs563003826	chr18	15223134	C	A	6	0.416	ANKRD30B	FOXP1;FOXJ3;FOXJ2;FOXA1;FOXO4;FOXO3;FOXO6
rs113524138	chr11	71443590	T	C	6	0.5115		MAZ;SP4
rs1714402	chr8	98477471	C	G	6	0.5219		NA
rs7325553	chr13	97694038	A	G	6	0.4435		RARG;IRF5;NR2F6;RARB;HSF1
rs10439526	chr2	97502088	A	C	6	0.5071		TP73;MAZ
rs2059920	chr3	32674415	A	G	6	0.5728		NA
rs28663068	chr4	41844365	A	G	6	0.6199		HIC1
rs72763226	chr1	248147481	T	G	6	0.6092		TBP
rs34206026	chr2	2477342	G	T	6	0.4742		HOXD8;SOX12;FOXJ2;FOXA1;FOXK2;NR2F6;FOXK1;FOXO3;MAFK;BARX2;SOX18;MAFF;SOX17;FOXC1;MAFB;FOXP1;FOXO4;FOXF2
rs8074491	chr17	12110638	A	G	5	0.4836	MYOCD	NFKB1
rs12271188	chr11	59387266	T	G	5	0.4339		NA
rs7939366	chr11	6936674	T	G	5	0.4527		HOXD13;ATOH8;ZBTB18;TCF3
rs113481390	chr20	42273370	A	G	5	0.8258		NA
rs2943676	chr1	85050574	T	C	5	0.4736		TBX2
rs10774960	chr12	118239017	A	G	5	0.4081		TWIST1
rs61422252	chr17	36965536	T	C	5	0.474		KLF15;HOXD8;SP4
rs4740127	chr8	81092889	T	G	5	0.4882		NA
rs2519932	chr7	88386367	A	T	5	0.4537		NA
rs9321371	chr6	133121634	T	C	5	0.4165		TBX1
rs6590661	chr11	132781782	G	T	5	0.5025		NA
rs2096882	chr11	120137465	G	T	5	0.4842		NA
rs28687745	chr8	42484125	C	T	5	0.5436		ESRRA;NR3C1;ESR1
rs777090	chr1	106024191	A	C	5	0.4287		FOXO3
rs28834488	chr7	81110453	C	A	5	0.5315		NA
rs2841333	chr9	128126647	G	C	5	0.4523		PURA;TP73;MAZ
rs6942102	chr6	112213313	T	C	5	0.5687		OSR2;MAZ
rs2612460	chr4	60804417	C	T	5	0.4495		MAFK
rs10013744	chr4	101765767	G	T	5	0.4053		FOXA1;FOXJ2;FOXF1;FOXO3
rs7831255	chr8	62369450	T	C	5	0.585		NA
rs12891330	chr14	105468701	C	T	5	0.4231		ATF6
rs114160589	chr16	53890284	G	A	5	0.5009		MAZ;SOX13
rs56030605	chr4	67233811	A	T	5	0.4251		FOXF1;MECOM;FOXJ2
rs7782645	chr7	44833147	C	T	5	0.4901		HOXD8
rs28619877	chr8	102740965	G	T	5	0.5762		NA
rs8141903	chr22	41985932	T	C	5	0.4748		NA
rs4767263	chr12	115226369	A	G	5	0.4823		SP4;ZNF143;ZFX;MAZ
rs6734479	chr2	6320574	G	C	5	0.5129		HSF1
rs1205845	chr6	11929449	C	A	5	0.4348		NA
rs192580975	chr5	76773998	G	T	5	0.4281		FOXC1;CUX2;HNF1B;NR1D1;HOXD8
rs7857438	chr9	91098206	C	G	5	0.6708		MAFK
rs6968201	chr7	6408796	T	G	5	0.4032		NA
rs4721717	chr7	18716352	C	A	5	0.6401		NA
rs8080329	chr17	9028522	A	G	5	0.4369		ID4;MESP1;LMO2;ZEB1;SNAI2;TCF3;TCF4
rs7139730	chr13	68161273	T	A	5	0.4634		POU5F1;FOXJ3;ZNF35
rs7910018	chr10	23782010	A	T	5	0.5643		ZNF143
rs16859094	chr4	46117229	G	T	5	0.4364		MSX1;ARID3B;HOXD9;HOXA10
rs10008010	chr4	122202557	A	C	5	0.4165		ZNF143
rs11878362	chr19	1537942	G	A	5	0.4093		ZNF76
rs648832	chr11	88699420	C	T	5	0.4728		HSF1
rs508720	chr11	94362124	A	G	5	0.4583		IRF5
rs220039	chr10	31763279	C	A	5	0.8671		ZBTB16
rs7590869	chr2	69218209	A	T	5	0.4346		NA
rs1216480	chr11	100412699	G	A	5	0.5166		HOXB13;HOXD13;HOXA13
rs1989322	chr6	42881318	A	G	5	0.4651		RXRA;HSF1
rs55947043	chr2	237665397	A	G	5	0.4253	COPS8	ATF6
rs1336219	chr13	92210624	C	T	5	0.4302		ETV6;SOX7
rs7863234	chr9	95206043	T	G	5	0.4227		NA
rs1963208	chr9	93795182	C	T	5	0.4232		ARID5B;HLF
rs12064975	chr1	9822331	T	C	5	0.5632		ENO1
rs4279931	chr10	73642350	C	T	5	0.4023		MLXIPL
rs4817243	chr21	30067063	T	C	5	0.4655	N6AMT1	TBX2;TBX1
rs9293574	chr5	91078544	T	C	5	0.4473		HOXA9;HOXD10;FOXC1
rs35316067	chr4	153427408	T	C	5	0.5323	PET112	MAZ;SP4
rs1403875	chr7	79303403	A	G	5	0.4838		AR;GRHL1;NR3C1
rs2347091	chr16	79170024	G	A	5	0.4595		NA
rs2706969	chr7	63284855	G	A	5	0.458		MEF2C;MEF2A;MEF2D;MEF2B
rs2171496	chr16	2394349	T	C	5	0.4882		YY1;HEY2;ZFX
rs1206502	chr7	121566035	C	T	5	0.4152	PTPRZ1	HOXA9
rs2763533	chr14	103669663	T	C	5	0.5929		NA
rs61309728	chr4	114652841	G	A	5	0.511		RXRA;RARA
rs2645883	chr19	23223224	T	C	5	0.4583		HSF1
rs7696385	chr4	145801150	C	G	5	0.4581		ARNT2;ATF1;MAZ;KLF15
rs10174600	chr2	15004345	A	G	5	0.6314	NBAS	MAFG;MAZ;TEAD3;TFAP2C
rs34642264	chr1	229028890	A	C	5	0.4025		NA
rs10445321	chr17	41254486	T	G	5	0.5288		ZFX;TP73
rs12641461	chr4	34512948	A	G	5	0.5779		SOX12
rs56784297	chr14	67846499	A	G	5	0.411	PLEK2	RFX5;KLF15
rs10420199	chr19	20362321	C	T	5	0.5245		SOX15;SOX10
rs112588968	chr20	6316903	A	G	5	0.4087		RFX5;SP4
rs10095526	chr8	39330157	G	A	5	0.5373		NA
rs6728749	chr2	197322628	T	C	5	0.4749	STK17B	SOX10
rs11958570	chr5	161472007	G	A	5	0.423		HIC1;PURA
rs7215932	chr17	20606620	T	C	5	0.4578		SP8
rs13420958	chr2	86256868	C	T	5	0.5961		ESR1;HEY2;TCF3;ATOH8;ZEB1;ID4;ESRRA;TCF4;SNAI2;RFX5
rs4343485	chr2	105038495	G	A	5	0.41		MEF2C;MEF2A;ZNF32;TBP
rs7534596	chr1	19344971	G	A	5	0.4001		HOXD10;FOXN2;FOXJ3;FUBP1;ZNF35;FOXK1
rs61209126	chr20	32713400	T	C	5	0.4392		LMO2;MESP1;SNAI1;TCF4;TCF3;SNAI2;ZEB1
rs9308151	chr4	143372474	A	G	5	0.5205	IL15	NA
rs210535	chr21	10951162	C	T	5	0.4033		SOX4
rs13035986	chr2	154486305	G	A	5	0.4487		HOXA13
rs473051	chr20	902897	C	G	5	0.4147		ESR1
rs452134	chr17	12339392	A	G	5	0.4131	MYOCD	TP73;TP63;HEY2;ZNF76
rs2423267	chr20	7795923	T	C	5	0.5965		TWIST1;ZFX;SP4
rs7577640	chr2	64764241	T	C	5	0.4264		NR3C1
rs149678161	chr4	8947913	C	T	5	0.5318		NA
rs2550989	chr7	133500313	A	T	5	0.1108		FOXJ2;FOXA1;FOXF2
rs8130412	chr21	32585137	C	G	5	0.4007		NA
rs6803370	chr3	40597210	A	T	5	0.5202		HOXD11;ETS2;HOXA13
rs11011803	chr10	20394395	T	C	5	0.626		NA
rs4002334	chr8	102615889	T	C	5	0.4098		NA
rs28856605	chr7	79602890	G	A	5	0.4768		POU5F1
rs7624519	chr3	97156813	G	A	5	0.5841	EPHA6	PHF21A
rs11933149	chr4	188027586	G	A	5	0.4652		FOXA1;NFIL3;DBP;HOXD8;FOXF2;FOXC1;ATF2;POU2F1
rs6781919	chr3	32033748	C	G	5	0.6052		NA
rs6898828	chr5	89198530	G	C	5	0.4736		SP4;MAZ
rs7536822	chr1	171204963	G	A	5	0.4312		RARB;NR2F6;RARG;POU5F1
rs12094495	chr1	177123540	C	T	5	0.4334		NA
rs12952351	chr17	33555394	T	C	5	0.5395		KLF15;ZFX;HINFP;ZNF143
rs201492334	chr17	19091602	T	C	5	0.7447		ELF4;ETV6;NFKB1
rs9595835	chr13	48628449	T	C	5	0.4074		NA
rs1732152	chr7	107663947	T	C	5	0.5766		NA
rs9675176	chr17	10130910	T	G	5	0.4095		HIC1;FOSL2
rs28705172	chr21	32090221	C	T	5	0.4171		PITX1
rs1751469	chr1	1394384	T	C	5	0.6952		SP8;ARNT2;SP4
rs10145188	chr14	57667996	G	T	5	0.6533		HSF1;TEAD3
rs7217262	chr17	29267574	T	C	5	0.8265		NA
rs2013970	chr14	40074682	A	G	5	0.517		ETV6;HINFP;OSR2;ESR1;DDIT3;HIC1
rs7191783	chr16	19485217	A	G	5	0.4498		NA
rs13376501	chr1	53512285	T	C	5	0.5458		NA
rs11169914	chr12	39285642	T	C	5	0.4131	ALG10B	E2F5
rs13060322	chr3	175528263	T	A	5	0.4044	NAALADL2	HOXD9
rs61825243	chr1	184570812	G	A	5	0.4116		NA
rs73296774	chr8	72487694	C	T	5	0.4541		NA
rs6439254	chr3	130518760	T	G	5	0.4178		ZNF76;TBX20;ZNF143;NFE2L2;ZBTB6
rs7994590	chr13	62047768	C	T	5	0.4371		NA
rs7688014	chr4	103975060	T	C	5	0.4371		NFKB1;MLXIPL;NFKB2
rs10039550	chr5	150046145	T	C	5	0.7191		NA
rs528334	chr19	40680522	T	C	5	0.5808		HEY2
rs61203146	chr18	4958741	T	C	5	0.4501		NA
rs7988469	chr13	21101872	A	G	5	0.5052		ZFX;SP4
rs4895665	chr6	145336811	C	G	5	0.4918		NA
rs10426544	chr19	11857361	A	G	5	0.419		FOS;JUNB;FOSL2;HEY2;SP4;ARNT2
rs8012567	chr14	90284223	A	G	5	0.4315		NA
rs73404675	chr12	110504102	G	A	5	0.4997		NA
rs6743901	chr2	202113728	A	C	5	0.5121		TFAP2C
rs8101378	chr19	42965485	C	T	5	0.4231		MLXIPL
rs76896016	chr3	178845355	C	G	5	0.4014		ZNF35;FOXQ1;FOXO3;BPTF;FOXO1;FOXJ2;FOXJ3
rs148426290	chr1	60001877	C	A	5	0.4731		POU5F1;FOXF2;FOXC1;POU2F1;FOXA1;TBP;SMARCC2;TBX2
rs4261941	chr4	165824574	G	A	5	0.6015		ARID5A
rs7088446	chr10	113731993	C	G	5	0.4289	ADRA2A	HIC1;FOS
rs60816572	chr5	79017893	G	A	5	0.5045		HOXD9;HOXA10;HOXA11;HOXD10;HOXD8;HOXD11
rs10882139	chr10	94775943	A	G	5	0.4213		NA
rs8008596	chr14	67069649	C	T	5	0.586	GPHN	FOXA1;CUX2;ARID5A
rs9298325	chr8	80064571	G	C	5	0.5245		SOX4;POU2F1;FOXK1;FOXC1;MAFB;POU5F1;FOXF2;CEBPD;TBP;DBP;POU6F1;POU3F1;FOXA1;HOXA9;POU3F2
rs2935438	chr19	23196696	C	T	5	0.4853		TBX4;TBX5;TBX3
rs7739546	chr6	103236462	A	C	5	0.4966		NA
rs398165	chr10	17356695	T	C	5	0.5324		AHR
rs801255	chr17	37320149	G	C	5	0.445		NA
rs4738861	chr8	61979873	G	A	5	0.5506		FOXJ2
rs3114618	chr16	71180237	G	A	5	0.4496	VAC14	NA
rs10957089	chr8	60260199	G	A	5	0.6102		THRB
rs112167896	chr3	10173000	T	C	5	0.6797		NA
rs9650087	chr8	125664975	T	G	5	0.5205		HIC1;DDIT3;ESR1;HINFP
rs13141904	chr4	21771110	G	T	5	0.5579	KCNIP4	BPTF;FOXO1;FOXN3
rs4931061	chr12	33297568	T	C	5	0.5147		HOXA9;HOXD9;HOXA10;HOXD10;HOXB13;TCF3
rs8039171	chr15	39459141	T	C	5	0.6268	RASGRP1	NA
rs6494480	chr15	64843760	G	A	5	0.484		NA
rs2325975	chr20	2837763	T	A	5	0.516		HEY2
rs2117826	chr4	30426373	G	C	5	0.5865	PCDH7	NA
rs1325399	chr6	164641113	C	T	5	0.6124		HOXA9;HOXA10
rs6741067	chr2	73623882	T	C	5	0.6528	NAT8	MAZ;TP73;PURA
rs62130711	chr2	27517683	A	G	5	0.5093		IRF6;KLF15;ZNF143;DNAJC21
rs7896637	chr10	73949526	T	C	5	0.4846		NA
rs9954375	chr18	47286809	A	G	5	0.4333		RARG;ESRRA;NR2F1;RXRA;RARA;RARB;NR2F6
rs12270255	chr11	116187581	C	T	5	0.4128		NA
rs11905305	chr20	31794736	C	T	5	0.4335		HOXB13;MEF2A;HOXA13;HOXD13
rs10423931	chr19	49390878	A	G	5	0.5243		NA
rs76705245	chr9	16226421	C	A	5	0.5063	PSIP1;BNC2	FOXA1;DBP;FOXJ2;SOX13;FOXJ3;SOX15;FOXQ1
rs10403936	chr19	20647902	A	C	5	0.4097		ZNF143
rs6696656	chr1	247086146	G	A	5	0.4971		SP4;ZNF143
rs10869552	chr9	77990910	C	A	5	0.4756		SREBF2;RXRA;HSF1;TBX20
rs6415608	chr8	69838547	T	C	5	0.4035		NA
rs2602800	chr2	30895485	C	A	5	0.425		POU5F1
rs10518996	chr15	59377446	C	T	5	0.4208		SOX13;MSX1;RARG;BARX2;SOX15;SOX7;SOX12
rs9447718	chr6	77217750	G	C	5	0.4456	IMPG1	MAFB;MAFK;FOSL2;NFE2L2;JUNB;JUND
rs9851767	chr3	12399542	A	G	5	0.4929		FOXO1;FOXJ2;FOXA1;FOXO3;FOXC1;FOXJ3;FOXP1;TEF;FOXO4;FOXF2;FOXO6;FOXN3;FOXK1
rs112151080	chr5	151078177	C	T	5	0.4608		NA
rs61786352	chr1	116869435	C	T	5	0.4329		SIX1
rs3098503	chr15	27792651	C	G	5	0.4453	OCA2	SP4;RFX5
rs7145101	chr14	81540332	C	T	5	0.579	GTF2A1	RARG;SOX15
rs9619259	chr22	32760818	T	C	5	0.5511		NA
rs34100123	chr17	39298493	T	G	5	0.4919		NA
rs10964052	chr9	1932114	T	G	5	0.4127		FOXA1
rs28661660	chr3	142543728	T	C	5	0.4208		ZFX
rs8080577	chr17	58841946	C	T	5	0.7005		NA
rs3757099	chr6	8413890	A	G	5	0.4678	SLC35B3	ZBTB16;CEBPA;CEBPB
rs6707337	chr2	62460588	T	G	5	0.5459		NA
rs13124928	chr4	61452736	G	A	5	0.549	LPHN3	HOXD8
rs5752085	chr22	25626268	C	T	5	0.4343		HEY2;TCF3;ZEB1;ATOH8;HIC1;TCF4;SNAI2;ID4
rs10478852	chr5	128561707	A	G	5	0.4291		NA
rs2545089	chr5	180696138	T	C	5	0.6651		MAZ
rs10865398	chr2	73741497	G	T	5	0.5472	NAT8	NA
rs5757588	chr22	22589345	A	T	5	0.4214		HINFP;HIC1;ESR1
rs7288821	chr22	46666575	T	C	5	0.4183		MEF2D;HMGA1;MEF2A;MEF2C
rs73383701	chr14	107233322	T	G	5	0.5164		FOXJ3;FOXJ2;FOXO1
rs170691	chr14	45224575	T	C	5	0.601		NA
rs6740334	chr2	70457119	G	C	5	0.5233		NA
rs4904014	chr14	82109337	G	C	5	0.4971		NA
rs7084986	chr10	55493443	A	G	5	0.4458		NA
rs2067424	chr2	191228076	A	G	5	0.4204		MAZ
rs2005819	chr17	9854151	T	C	5	0.4059		NA
rs148185336	chr6	51534599	C	T	5	0.5438		NA
rs5994133	chr22	16913308	A	G	5	0.4324		TCF4;TCF3;TFAP2C;PURA;TWIST1;MAZ
rs6695739	chr1	31605791	A	G	5	0.5189		TWIST1
rs10013511	chr4	146845357	G	A	5	0.5519		MAFF;ARID5A;MAFK;ARID5B
rs2001641	chr6	124134943	T	C	5	0.5219		IRF6;IRF5
rs1304138	chr3	40004366	G	A	5	0.4269	MYRIP	SOX4;SOX10
rs425607	chr13	56731857	T	C	5	0.4007	PRR20C	NA
rs667159	chr10	34828344	T	C	5	0.5454		ZNF143;TBX1
rs134728	chr22	26514479	T	C	5	0.5143		NA
rs60678362	chr1	7633857	A	G	5	0.6178		NA
rs10491382	chr5	83307984	T	C	5	0.4529		TBX20
rs4739893	chr8	83431751	G	A	5	0.4015		FOXF2;FOXA1;FOXC1;AHCTF1
rs11264966	chr1	158354573	G	A	5	0.4685		NA
rs559618	chr19	40681693	C	G	5	0.573		HMGA1
rs60357231	chr6	3963439	A	G	5	0.4335		SPDEF;ETS2;ELF4
rs2910440	chr19	8570415	C	T	5	0.4134		KLF15;HINFP
rs7496820	chr15	91878867	G	A	5	0.4163		ARID5A;HOXA9
rs2282762	chr3	50514612	A	G	5	0.477		ZNF143;ZFX
rs12324780	chr15	29237866	C	T	5	0.6101		ID4;TCF4;SNAI2;GRHL1;TCF3;SP4;ZEB1;ATOH8
rs1662826	chr18	3302390	C	T	5	0.5067		HES1
rs6572290	chr14	45397165	G	A	5	0.4308		NA
rs10280001	chr7	93624300	C	T	5	0.4471		ID4;LMO2;MESP1;SNAI2;ZEB1;TCF4;TCF3
rs7123551	chr11	23883355	G	A	5	0.412	LUZP2	HNF1B
rs964102	chr5	80807713	G	A	5	0.4335		IRF5;FOXF2
rs687145	chr10	69853492	T	C	5	0.5864		NA
rs417051	chr1	29149135	T	A	5	0.4299		ARNT2;BHLHE40
rs4442091	chr7	56652110	C	T	5	0.4003		NA
rs2004126	chr3	128718577	T	G	5	0.4272		PURA
rs2799467	chr9	126570251	G	T	5	0.6119		TBX1;HEY2;DDIT3
rs6449405	chr4	18714092	T	C	5	0.4104	LCORL	HOXA13
rs2010811	chr3	132270837	G	A	5	0.5076		NA
rs60867617	chr15	53119296	C	A	5	0.5453		NA
rs2676093	chr15	33754540	G	A	5	0.4238	CHRM5	NFIA;IRX5
rs60080322	chr4	72553476	T	A	5	0.8041	SLC4A4	NR3C1;AR
rs9976643	chr21	30067074	A	G	5	0.4655	N6AMT1	MAZ;ZFX
rs12109986	chr5	35155671	A	C	5	0.4057		FOXO4;FOXF2;FOXC1;FOXP1;FOXJ3;FOXO6;FOXK1;FOXN3;FOXA1;FOXO1;FOXJ2;FOXO3
rs28856896	chr14	24415733	G	A	5	0.5618		CDC5L
rs9859011	chr3	97161830	G	T	5	0.4882	EPHA6	HOXA9;HOXA10;HOXD10;MEF2A;TBP;TCF3;HOXD13;AHCTF1
rs12438028	chr15	38020708	C	T	5	0.4443		NA
rs28541833	chr4	25578687	G	C	5	0.5168	SLC34A2	SNAI2;TCF4;ID4;SNAI1;ZEB1;TCF3;TWIST1;LMO2;MESP1
rs6557132	chr6	151702442	C	G	5	0.6143		RARG;ESRRA;NR2F1;NR2F6;RORA;RARB;RXRA;RARA;RXRB
rs994130	chr3	87888178	T	A	5	0.4445	HTR1F	FOXF1;FOXK1;ZFHX3;FOXC1;FOXN2;FOXP1;FOXJ3;HOXA9;FOXJ2
rs114692041	chr8	28480264	G	T	5	0.4095		NR2F1;ZFX;TFAP2C
rs3928463	chr8	122785882	C	T	5	0.4169		ZBTB6;DNAJC21
rs13397609	chr2	45789498	G	T	5	0.483		TBX2;NKX3-1;TBX1
rs9660179	chr1	9491239	A	G	5	0.5049		MAZ;SP4
rs9936619	chr16	2125155	T	C	5	0.4602		ZFX;SP4
rs7614269	chr3	144603418	C	G	5	0.709		RARG;NR2F6;RARA
rs7797005	chr7	149872746	G	A	5	0.4025		ARID5B;MEF2C;FUBP1;HMGA1;MEF2A
rs9760266	chr4	146387147	G	A	5	0.4173		ARID5A;FOXC1;FOXJ3;FOXP1;ZBTB16;FOXK1;NKX3-1;HOXD10
rs34279532	chr5	116989511	T	G	5	0.4255		FOXO3;FOXQ1;FOXJ2;FOXO6;FOXK1;TEF;FOXO4;FOXC1;FOXP1;FOXJ3
rs9889437	chr17	9725685	A	G	5	0.6744		RFX5
rs6507096	chr18	32175025	G	A	5	0.5519		SOX9;SOX13;SOX12;SOX17;SOX7;SOX15;SOX18
rs7846529	chr8	115892484	A	G	5	0.4615	TRPS1	NA
rs12522176	chr5	72783482	C	A	5	0.6069		MAFG
rs2457784	chr19	22026514	A	C	5	0.4156		ZNF143;KLF15
rs11892862	chr2	225213747	G	A	5	0.5823		MEF2B;HMGA1;MEF2D;MEF2A;MEF2C
rs2463184	chr1	236389130	A	G	5	0.4819		FOSL2;HNF1B
rs882779	chr2	168408957	T	C	5	0.5794	B3GALT1	NA
rs2445011	chr8	38393632	T	C	5	0.4089		NA
rs56408077	chr4	72781053	C	G	5	0.4095		HOXA13;HOXB13
rs6834526	chr4	145792352	C	T	5	0.4589		NA
rs6497289	chr15	28453047	T	C	5	0.5464	OCA2	NA
rs7831710	chr8	103984239	C	T	5	0.5629		HSF1
rs13426868	chr2	105016354	A	G	5	0.6171		SP4;RFX5;MAZ
rs6760547	chr2	50808665	C	G	5	0.5374		HOXD8;SOX12;SOX15;ZNF35;SOX13;FOXJ3;FOXK1;SOX18
rs2971401	chr1	35636469	A	G	5	0.6169		NA
rs2613682	chr8	21061544	G	T	5	0.6404		NA
rs10095545	chr8	50594532	G	A	5	0.4259	SNTG1	NA
rs55868292	chr20	40951109	G	A	5	0.4941		NA
rs12027252	chr1	33093929	C	G	5	0.4602		NA
rs1945418	chr11	21455490	A	G	5	0.5149	NELL1	SP4
rs334029	chr2	179083484	A	G	5	0.4637		RFX5
rs2689947	chr2	177227245	G	A	5	0.4404	HNRNPA3	NA
rs10815434	chr9	6424116	A	T	5	0.4137		TFDP1
rs7020626	chr9	126338482	G	A	5	0.5374		IRX5
rs9789167	chr18	23676404	C	T	5	0.5584		NA
rs995839	chr3	131353432	C	T	5	0.5865		POU3F1;PHF21A
rs7805259	chr7	147103050	G	A	5	0.4854		TBX20
rs56134416	chr3	52678531	G	C	5	0.4001		NKX3-1
rs6482466	chr10	25292110	A	T	5	0.4014		FOXJ3;FOXN2;FOXC1;FOXJ2;NKX3-1;FOXF1;AHCTF1
rs11905180	chr20	35999483	T	C	5	0.4401		ETV6;HINFP;SP4;ZFX;TWIST1
rs6570619	chr6	144643952	T	G	5	0.5074		HEY2;SP4
rs6509744	chr19	53790322	C	G	5	0.5655		HEY2;TBX2;JUNB;TBX1;FOS;MGA
rs13343352	chr19	43461624	C	G	5	0.4524		DBP
rs57532683	chr3	129015631	A	G	5	0.5738		NFKB2;NFKB1
rs570264253	chr9	114754085	G	T	5	0.4364		FOXF1;SOX12;FUBP1;ZNF35;BPTF;FOXJ2;FOXJ3
rs4660609	chr1	42592167	T	C	5	0.4083		TEAD3
rs9597369	chr13	56794464	A	C	5	0.4355	PRR20C	NA
rs7813922	chr8	28158988	A	G	5	0.504		NA
rs67542194	chr1	248890896	G	C	5	0.52		CEBPG
rs7786659	chr7	82324828	G	T	5	0.4472	CACNA2D1;PCLO	NFKB2;NFKB1;DDIT3
rs3945837	chr13	49193927	A	G	5	0.5528		SREBF1
rs546052152	chr16	32032852	G	C	5	0.408	TP53TG3D	RARA;HSF1;RXRA
rs9763407	chr5	115603704	C	T	5	0.4237	COMMD10	NA
rs2469528	chr15	48381409	A	C	5	0.508		RXRA
rs10232727	chr7	83488300	G	A	5	0.6278		FOXK1;FOXF2
rs389175	chr19	11817075	G	T	5	0.502		HOXD8
rs6002421	chr22	42011964	A	G	5	0.474		ZNF143;TP63;HEY2;ZNF76
rs6928308	chr6	88896074	G	A	5	0.5483		NA
rs6729595	chr2	13911394	C	A	5	0.5446		ZBTB16;HOXA11;HNF1B
rs13157915	chr5	125938590	C	G	5	0.6855		MAZ;SP4
rs9896028	chr17	67161364	C	A	5	0.41		NA
rs9680838	chr22	43495989	C	T	5	0.516		RARG;ZNF76
rs72885624	chr4	96684515	T	A	5	0.4012	UNC5C	FOXA1;FOXJ2;FOXO1;FOXO3;FOXO4;FOXP1;FOXN3;FOXK2
rs6836021	chr4	70932382	A	C	5	0.4216		NA
rs57938217	chr8	120138853	T	A	5	0.4576		NA
rs12232275	chr15	59599981	C	G	5	0.4346		NA
rs6439166	chr3	129000307	C	G	5	0.5559		NFKB1
rs7912314	chr10	34385740	A	G	5	0.4192		SP4;HSF1;ETS2;DNAJC21;ZFX;IRF6
rs8083901	chr18	23725152	T	G	5	0.5955		YY1;ESR1;HIC1
rs9451060	chr6	89425774	G	A	5	0.6168		POU2F1
rs13353116	chr14	52439927	A	C	5	0.6074		TP73;TFAP2C;MAZ
rs10148749	chr14	81536799	T	C	5	0.6565	GTF2A1	MLXIPL
rs2181653	chr6	9098630	T	G	5	0.438	SLC35B3;OFCC1	NA
rs13408384	chr2	108346929	T	C	5	0.5704		HIC1
rs3129792	chr6	28956416	A	G	5	0.4522		ARNT2
rs9844330	chr3	172839946	G	T	5	0.4572	ECT2	POU5F1
rs2105198	chr9	23227352	C	G	5	0.4008		NA
rs13409261	chr2	227729039	G	T	5	0.6006		FOXF2;BPTF;FOXA1;FOXJ2;FOXO1;FOXF1
rs4887832	chr16	75586244	C	G	5	0.4479		MAZ;SP4
rs156558	chr4	155747583	T	C	5	0.4733		PURA
rs7657664	chr4	165558181	G	A	5	0.4337		FOXF1;FOXQ1;FOXA1;FOXC1
rs6504133	chr17	60950077	G	A	5	0.5149		NA
rs4926298	chr19	13153035	G	A	5	0.4959		NA
rs12344970	chr9	517947	G	A	5	0.5988		NR3C1
rs10887265	chr10	86015573	G	C	5	0.4274		IRF6;RXRA
rs58290818	chr12	15526666	C	A	5	0.4137		PITX1;FOXC1
rs10222418	chr3	13468664	G	A	5	0.4942		USF2;TCF4;NFKB1;TFAP2C;SNAI2;FOSL1;SNAI1;ID4;HEY2;TCF3;ATOH8;TP73;TWIST1
rs537234507	chr7	111708075	G	T	5	0.5371		HOXB13;HOXD10;HOXD13;HOXA9;HOXA13;HOXD9;HOXA10
rs2742227	chr10	124405128	A	G	5	0.4476		NA
rs112280342	chr19	8611633	A	G	5	0.4629		NA
rs13385902	chr2	212207405	G	C	5	0.4281		MSX1
rs2917544	chr5	80906583	T	C	5	0.4312		E2F4;MAZ;ZFX;SP4;PURA
rs200986	chr6	27824766	G	C	5	0.4535		MAZ;HEY2;ARNT2
rs7830307	chr8	36560735	T	C	5	0.5706		NA
rs7650816	chr3	196561641	A	G	5	0.4447		MAZ;PURA
rs56140844	chr1	105347101	G	A	5	0.4987		NA
rs7111556	chr11	46359979	A	G	5	0.7141		NA
rs13416596	chr2	233047291	G	T	5	0.5204		FOXO3;FOXO1;SOX17;FOXF2;FOXO4;FOXP1;FOXC1;FOXQ1;ZNF35;FOXA1;FOXJ2;FOXF1;FOXK1;SOX4;FOXK2;FOXJ3;FOXN2
rs10783343	chr12	50652526	C	G	5	0.4027		HSF1;RARA;RXRA
rs6516565	chr21	24792529	T	G	5	0.5692		NR2F6;HSF1;RARB;IRF5;RARG
rs6466192	chr7	107457378	C	T	5	0.4891		AHCTF1;HMGA1;SOX17
rs148922525	chr8	52553983	A	C	5	0.4777	PXDNL	NA
rs2860500	chr4	89647070	C	T	5	0.5449		SOX10;FOXP1;FOXJ3;FOXF2;FOXO4;FOXK1;FOXO6;FOXJ2;FOXO3
rs11595354	chr10	17482308	A	G	5	0.5498		NA
rs10411696	chr19	1060487	T	G	5	0.4894		TCF4;TBX3;TBX4;ID4;ZEB1;TBX2;TCF3;MGA;MESP1;SNAI2;TBX20;SNAI1;ATOH8;TBX1;FOS;TBX5
rs2828131	chr21	24789951	C	T	5	0.5682		NA
rs112887290	chr8	91390748	G	A	5	0.4353		NA
rs1924759	chr1	196258351	A	C	5	0.5871	KCNT2	NA
rs73342166	chr17	65468607	G	C	5	0.4337		HMGA1
rs12713312	chr2	56209112	C	A	5	0.4487		NA
rs6120950	chr20	30225070	C	T	5	0.4174		ZNF143;ZNF76;ESRRA
rs8109554	chr19	9294474	G	A	5	0.4232		MEF2C;MEF2D;MEF2A;HMGA1;MEF2B
rs113908558	chr12	56790276	T	C	5	0.4461		ZNF524
rs11930339	chr4	29821308	G	T	5	0.5011	PCDH7	NA
rs7839791	chr8	27388320	C	G	5	0.6283		HIC1
rs7899163	chr10	14866369	A	C	5	0.5877		ZFX;TP73
rs309160	chr2	136685228	C	T	5	0.5046		NA
rs6141411	chr20	32157934	G	A	5	0.4113		NA
rs10868761	chr9	90966644	C	A	5	0.8231		SREBF2;NFKB1;USF2;SREBF1
rs56020309	chr5	116587196	G	A	5	0.5018		SOX12;SOX9;FOXJ3;FOXN2;FOXO1;BPTF;FOXO4
rs681382	chr6	161371800	G	A	5	0.457		FOSL2;FOSB;ATF4;BATF;ZNF232;JUN;MAFK;FOS;NFE2L2;JUNB;JDP2;JUND;MAFB;FOSL1;MAFF;SMARCC1
rs6750833	chr2	56895034	G	A	5	0.431		TCF3;TBX2;ATOH8;ZEB1;GRHL1;HIC1;TCF4;SNAI2;E2F4;ID4
rs7080269	chr10	22723311	C	T	5	0.5763		NA
rs57813855	chr20	60721910	A	G	5	0.6182		SNAI1;SNAI2;USF2;SREBF1;TWIST1;ZNF143;ZEB1;SP4
rs73444378	chr18	38410531	C	T	5	0.4216		FOXA1;FOXC1;FOXK1;AHCTF1
rs7634325	chr3	7820444	G	A	5	0.4528	GRM7	NA
rs6103257	chr20	41993710	T	C	5	0.452		SP4;MAZ
rs1578343	chr10	23167848	G	A	5	0.4466		SOX4
rs1031819	chr12	89128639	G	A	5	0.6599		HOXB13;FOXO6;HOXA13;POU6F1
rs61783389	chr1	6462422	C	T	5	0.4268		HOXD13
rs6731738	chr2	153330971	T	G	5	0.4836	FMNL2	MAZ;PURA;NFKB1
rs61661950	chr10	17177859	T	C	5	0.4874		HSF1
rs34404159	chr14	74064967	G	A	5	0.4289		ID4;SNAI2;TCF4;LMO2;ZEB1;ZNF143;ATOH8;SMARCC2;TCF3;TBX2
rs56000107	chr3	89633722	T	A	5	0.4427	EPHA3	FOXN2;FUBP1
rs4926057	chr10	47628892	C	T	5	0.4309		SOX17;ARID5B;ARID5A
rs111988587	chr1	11337254	T	C	5	0.4109		NA
rs1937717	chr10	53575421	A	G	5	0.4231		NA
rs56226709	chr3	114825186	C	T	5	0.4024		SREBF2
rs8069266	chr17	58580231	T	C	5	0.551		FUBP1;BPTF;FOXO1
rs10963448	chr9	1819197	G	T	5	0.5129		NR4A2;JUNB;NR2F1
rs7845311	chr8	52227396	T	C	5	0.6103	PXDNL	MLXIPL
rs61389061	chr12	93943746	T	C	5	0.4837		SP4
rs10213486	chr4	166532778	C	T	5	0.4528		FOXJ3;FOXK1
rs1395975	chr4	130965456	G	A	5	0.4594		HNF1B;PITX1;ZFHX3;PBX2
rs6767043	chr3	192881230	T	C	5	0.463		HOXA3;PRRX1
rs7949866	chr11	78236358	C	G	5	0.5384	GAB2	NA
rs10955869	chr8	119276464	G	C	5	0.4364	EXT1	NA
rs7611039	chr3	163722451	G	C	5	0.4005		HOXA9;KDM2B
rs9459074	chr6	164783106	T	A	5	0.4198		NA
rs12337739	chr9	117670664	A	T	5	0.4057		NA
rs16852010	chr2	167211196	C	T	5	0.4908		HOXB7;PITX1;ZBTB16
rs5017392	chr8	2653623	A	G	5	0.5647	MYOM2	NA
rs6828253	chr4	88243251	C	G	5	0.4062		IRF5
rs8044782	chr16	55058352	C	T	5	0.4766		SPDEF
rs10000478	chr4	126459172	G	C	5	0.6117	FAT4	MAFK;MAFG;MAFF;NFE2L2
rs353216	chr5	148842165	T	C	5	0.4937		SP4;PURA;TFAP2C;TP73;MAZ;KLF15
rs6501180	chr16	3616584	A	G	5	0.4469		SNAI1;ID4;TBX4;TCF4;SNAI2;ZBTB18;MESP1;LMO2;TWIST1;TBX5;TCF3;ATOH8;ZEB1
rs251907	chr19	39827086	G	A	5	0.6018		NA
rs7578290	chr2	118357543	T	A	5	0.5607		ARID5A
rs7082427	chr10	107606586	C	T	5	0.5005		NA
rs1884093	chr14	63713182	T	C	5	0.6127		NA
rs7748424	chr6	145295988	G	T	5	0.4969		BPTF
rs12555853	chr9	114226683	A	C	5	0.5134		TP73
rs59546175	chr9	140635443	G	T	5	0.593		FOXO3;FOXO1;FUBP1;FOXN2;FOXP1;FOXJ3;POU5F1;BPTF;FOXO4
rs9326739	chr5	107932563	C	T	5	0.5172		POU3F2;AHCTF1
rs3845985	chr3	148995149	G	A	5	0.4093		PBX2;MSX1
rs3119888	chr9	45428056	T	C	5	0.4119		ZSCAN16
rs2493593	chr13	102605290	T	A	5	0.4552		NA
rs12285419	chr11	46343189	C	A	5	0.5306		NA
rs72909363	chr2	190942211	A	T	5	0.4765		AHCTF1;POU5F1
rs9467117	chr6	24337898	T	C	5	0.428		NRF1;ZEB1
rs200349440	chr17	3053524	G	T	5	0.4469		SOX17
rs10411217	chr19	38905239	C	T	5	0.5962		NA
rs12357652	chr10	69064925	G	C	5	0.4226	CTNNA3	RFX5;KLF15
rs67091375	chr3	76420427	A	G	5	0.4656	ROBO2	TBX20;HSF1
rs61139351	chr17	13522559	G	A	5	0.4501		NA
rs6590696	chr11	133310428	A	C	5	0.6555		ESRRA
rs143861858	chr19	1530764	A	G	5	0.4309		ARNT2
rs11126487	chr2	76037051	T	G	5	0.49		NR3C1
rs7218711	chr17	8529860	C	G	5	0.4507		NA
rs3020441	chr14	64813818	C	T	5	0.4751		HIC1
rs706196	chr7	134267910	A	G	5	0.5136		DDIT3;ESR1
rs2617817	chr19	6795823	C	T	5	0.5726		RFX5
rs6517314	chr21	37300738	A	G	5	0.5885	RUNX1	AHR
rs4968486	chr17	60269259	A	T	5	0.4401		NA
rs6688612	chr1	28140500	T	C	5	0.6069		TWIST1
rs12177835	chr6	34792262	A	G	5	0.4023		ZNF143
rs2494734	chr14	105240885	C	G	5	0.4948		ZFX
rs3013170	chr6	64840987	T	C	5	0.4923		ATF4
rs13003348	chr2	143308956	C	G	5	0.4485		SOX10;SOX7
rs9499637	chr6	104130616	G	A	5	0.4331		NKX3-1
rs1374379	chr2	179964236	T	A	5	0.4181		TCF7
rs6120358	chr20	32321261	A	T	5	0.4136		IRF5
rs2112270	chr5	89174784	G	T	5	0.4501		NA
rs13100537	chr3	183342217	G	T	5	0.5725		HOXA9;FOXQ1;MEF2A;MEF2D;TBP;FOXJ3;MEF2C;FOXK1
rs392958	chr19	40533555	T	C	5	0.5242		NA
rs73265578	chr12	22685251	T	C	5	0.4301		IRF5;IRF6
rs59435981	chr9	1566017	G	A	5	0.4014		POU5F1
rs56190557	chr2	89206188	T	A	5	0.4125		FOXA1;FOXJ2;FOXO3;FOXQ1;ZNF35;FOXN2;FOXJ3;FOXP1;FOXF1;FUBP1
rs10276967	chr7	52463131	C	T	5	0.4316		ZSCAN16;FOXO1;FOXF1;FOXK1;FOXF2;IRF5;BPTF;FOXP1;FOXJ3;FOXC1;FOXN2
rs6570745	chr6	146554827	A	G	5	0.6068		NA
rs1367714	chr21	29093317	A	G	5	0.4091		NA
rs6058860	chr20	31336960	G	C	5	0.5407		RARA;RARB;HSF1;NR2F6;RARG
rs1557463	chr11	21451631	G	C	5	0.432	NELL1	FOXP1;FOXJ3;FOXF2;FOXO4;FOXN3;FOXK1;FOXO6;FOXJ2;FOXO1;FOXO3
rs2154668	chr8	107436281	T	C	5	0.5178	OXR1	KLF15;SP4;TFAP2C
rs493046	chr1	218303651	T	C	5	0.4178		MAZ;SP4
rs121194	chr16	26854870	C	T	5	0.6039		MEF2C;MEF2B;HMGA1;MEF2D;MEF2A
rs12267822	chr10	45816134	G	T	5	0.4125		NFIA;NFIB
rs55872350	chr3	182039948	A	G	5	0.4565		SP4;ARNT2
rs7072586	chr10	109762552	C	T	5	0.4694		NA
rs10193510	chr2	137838411	G	C	5	0.4379	THSD7B	NA
rs2497629	chr13	62273122	C	A	5	0.4067		FOXF2;FOXC1;FOXN2;FOXP1;FOXJ3;FOXF1;FOXK1;FOXA1;FOXO1;FOXJ2;FOXQ1
rs9634939	chr13	68161213	A	C	5	0.4634		NA

### Sheet: TableS3_lost_TFBS
#TF	fc
FOXA1	10.6382
FOXF2	9.79353
FOXJ2	8.50161
MBD1	7.10188
FOXF1	6.96684
FOXO6	6.93344
FOXC1	6.82646
MEF2B	6.82604
TP73	6.43343
RFX5	6.35374
HOXA13	6.13691
FOXO4	6.03643
MYPOP	6.01606
FOXK2	5.82232
HOXD13	5.81496
SETBP1	5.67228
HEY1	5.63205
FOXO3	5.61361
FOXQ1	5.60502
AHR	5.5828
CEBPB	5.46676
FOXK1	5.46075
ZNF35	5.37011
HOXD8	5.34889
HOXB13	5.29505
FOXN3	5.00528
CREB1	4.97306
ENO1	4.75228
FOXP1	4.68691
TFAP2C	4.51371
HEY2	4.49635
FUBP1	4.48832
GRHL1	4.47812
FOXJ3	4.43734
HOXD9	4.35066
TCFL5	4.29254
DDIT3	4.24115
MEF2D	4.22442
GMEB1	4.2036
HLF	4.12315
ID4	4.12059
FOXO1	4.10759
HOXD10	4.06046
TEF	4.04557
ATF2	3.87451
MEF2C	3.82631
ZBTB16	3.80911
HOXA10	3.71869
SREBF2	3.70149
GMEB2	3.67648
CXXC1	3.67648
MEF2A	3.62493
ZNF524	3.62281
ZSCAN16	3.60554
FOXN2	3.59279
SMARCC1	3.5686
ATF4	3.56697
FOSB	3.54314
SNAI2	3.53388
PURA	3.52267
DBP	3.50262
RORA	3.50238
HOXD4	3.45938
ARID5B	3.42016
ARNT2	3.41968
ATOH8	3.3863
HMGA1	3.38448
JUN	3.37295
NFKB2	3.33281
JDP2	3.31513
HOXA9	3.29471
TCF4	3.25578
ARID5A	3.23655
ZFHX3	3.22534
ZEB1	3.21649
ZNF232	3.2132
TBP	3.17292
NR1D1	3.16202
TWIST1	3.16145
CEBPD	3.11025
ATF1	3.07969
THRA	3.05673
CEBPG	3.05202
THRB	3.05115
IRF6	3.05107
POU6F1	3.00716
MGA	3.00194
AHCTF1	2.98541
MESP1	2.98364
BBX	2.9827
SREBF1	2.97485
FOSL1	2.95651
RXRA	2.9532
PRRX2	2.92704
HOXA11	2.92224
JUNB	2.91809
CEBPA	2.86842
ZBTB6	2.85584
BPTF	2.85294
HOXD11	2.84498
RARB	2.83922
USF2	2.82279
NKX3-1	2.81398
MITF	2.80084
MAFF	2.78451
SOX15	2.77339
HOXB2	2.77068
NFIL3	2.76559
IRF5	2.76152
RARA	2.75575
SNAI1	2.73883
BATF	2.73759
HMG20B	2.70317
FOS	2.7031
HINFP	2.69469
HMBOX1	2.69092
RXRB	2.69057
POU5F1	2.68834
YY1	2.68207
DNAJC21	2.67671
PHF21A	2.67493
ZBTB33	2.66483
HNF1B	2.66126
RARG	2.66109
LMO2	2.64114
MAX	2.62788
JUND	2.62673
SOX12	2.60711
TCF3	2.59431
ZBTB18	2.57032
POU2F1	2.56223
GZF1	2.5604
BHLHE40	2.54805
ESRRA	2.546
NR4A1	2.54413
SOX4	2.54266
NR2F1	2.54134
BHLHE41	2.53562
NR2F6	2.52868
SIX5	2.49446
TBX4	2.4864
SOX7	2.48359
CUX2	2.48259
IRX4	2.48162
NRF1	2.45958
TP63	2.44316
SP4	2.44249
MNT	2.44094
SOX13	2.43909
PAX9	2.43595
HES1	2.41269
SOX17	2.41264
NPAS2	2.41214
SIX2	2.40536
SOX18	2.38885
CENPB	2.38236
AR	2.38045
HOXA3	2.37938
CREM	2.37801
PRRX1	2.3776
NFKB1	2.3722
ZNF143	2.3717
ATF7	2.36843
HSF1	2.36796
ETV3	2.35721
ZFX	2.35641
MLX	2.35145
SOX9	2.34811
ARNT	2.32858
PGR	2.32369
FOSL2	2.31566
NR2C1	2.31466
TBX2	2.30954
PBX2	2.30849
ESR1	2.30538
MECOM	2.29563
E2F4	2.29514
NFIB	2.29444
EVX1	2.29226
KLF15	2.29225
ZNF76	2.28676
SMAD2	2.26891
ARID3B	2.26557
E2F3	2.25948
TEAD3	2.2501
BARX2	2.24829
STAT5B	2.24397
CREB3	2.20306
NFIA	2.19969
TFDP1	2.19922
TCF7	2.19634
NR3C2	2.19596
HIVEP1	2.19283
KLF2	2.18754
NR4A2	2.17671
HOXB7	2.16281
MLXIPL	2.13957
MEOX1	2.12955
SOX2	2.12758
CLOCK	2.10953
RORB	2.10722
MAZ	2.10356
ZNF32	2.09922
SP8	2.0924
PITX1	2.08947
TBX1	2.08605
ZFP3	2.0858
ETV6	2.08304
TCF12	2.07773
NR3C1	2.072
MSX1	2.06691
HOMEZ	2.05654
ZNF652	2.04597
HOXA4	2.04538
OVOL2	2.04249
NFE2L2	2.0409
RUNX2	2.01672
HOXA5	2.01102
TBX3	2.00535
MAFG	2.00146
IRF9	1.99537

### Sheet: TableS4_lost_eSNP
#SNP	chrom	position	refAle	altAle	EWN	abs(AFR_af-EUR_af)	nearestGenes	potentiallyDisturbedTFBSs
rs111678956	chr3	155340631	T	C	21	0.4723	PLCH1	ARID5A
rs4613602	chr4	60910397	A	G	21	0.5196		HOXA10;HOXB13;HOXD13;HOXD10;HOXA13
rs7950313	chr11	38301288	A	G	21	0.4103		FOXC1;FOXO3;ZBTB16;TBP
rs7002853	chr8	2973853	T	C	21	0.5096	MYOM2	FOXJ2;FOXA1;FOXF1;FOXO6;FOXF2;FOXQ1
rs12097741	chr1	67528006	A	C	20	0.4384		FOXC1;ZNF35;FOXO6;FOXF2;FOXJ3;FOXK2;FOXA1;FOXO4;FOXO1;FOXO3;FOXP1;FOXN3;FOXF1;FOXK1;FOXJ2
rs7825981	chr8	69800169	C	G	20	0.4437		FOXA1;FOXJ3;FOXK1;FOXP1;FOXF2;FOXC1
rs61033050	chr12	16748972	T	A	20	0.5018		FOXF2;FOXA1
rs526778	chr11	121690373	T	C	20	0.5593		FOXA1;TEAD3;SOX7
rs6584700	chr10	107581146	C	G	20	0.477		HOXB13
rs6472255	chr8	67075140	A	T	19	0.5764		ARID5A;FOXJ3
rs74043606	chr14	32206274	G	C	18	0.6084	ARHGAP5	E2F3
rs10212350	chr3	115839622	T	G	18	0.5237	LSAMP	FOXN2;BPTF;FUBP1
rs16941533	chr16	75674476	C	T	18	0.4995		NA
rs146150219	chr3	41686787	A	T	18	0.5983		ARID5A
rs10823686	chr10	72883081	G	T	18	0.4221		NA
rs413139	chr18	7143395	C	T	18	0.4019		HOXD10;POU3F1
rs5004088	chr9	23336599	A	G	18	0.5333	DMRTA1	FOXJ2;FUBP1;FOXF1;POU5F1;FOXP1;FOXO1;FOXO4;FOXA1;STAT5B;FOXJ3;ZBTB16;FOXF2;BPTF;FOXN2
rs10077309	chr5	111751417	T	A	18	0.4944	EPB41L4A	NA
rs7840386	chr8	120653842	A	C	18	0.4346		FOXJ2
rs10068819	chr5	166561526	A	G	18	0.4548	TENM2	HOXA11;FOXO3;HOXA13;HOXA9;HOXD11;MEF2D;HOXB13;HOXD13;HOXD10;HOXD9;MEF2A
rs13419994	chr2	53220593	T	C	18	0.6396		FOXO6;HOXD13;ZBTB16;HOXA13
rs61588670	chr2	77509739	A	C	17	0.4639	LRRTM4	FOXA1;FOXJ3;FOXO6;FOXF2;FOXC1;FOXJ2;FOXN3;FOXP1;FOXO3;FOXO1;FOXO4
rs974845	chr14	25566203	C	T	17	0.5082	STXBP6	NA
rs6898840	chr5	21981298	T	C	17	0.4429		FOXF1;FOXA1;FOXC1;FOXO4;FOXQ1
rs10177244	chr2	77509399	T	C	17	0.4601	LRRTM4	GZF1
rs28776275	chr14	106534242	C	A	17	0.5038		SOX4;ARID5B;FOXJ3
rs1385057	chr4	80310389	A	G	17	0.447		FOXJ3;MEF2A;FOXA1;FOXN2;FOXC1;FOXF2;FOXF1;FOXK1;FOXJ2;FOXQ1
rs4689192	chr4	4962927	T	C	16	0.5164		NA
rs10253550	chr7	84853453	A	T	16	0.4757	SEMA3D	HOXD8;FOXJ2;NKX3-1;ZFHX3;FOXA1;FOXJ3;FOXF2;FOXC1
rs7707032	chr5	78664856	A	T	16	0.4302		HOXB13;HOXD13;STAT5B;HOXA13;HOXD9
rs6827825	chr4	67339300	A	G	16	0.511		FOXJ2;FOXA1;ZNF35;FOXO3;FOXO1;FOXO4
rs12472506	chr2	78309243	T	A	16	0.4437	LRRTM4	FOXC1;FOXF2;HOXD8;FOXJ2;FOXA1
rs1396161	chr12	75110086	T	A	16	0.4078	KCNC2	NA
rs2347137	chr4	110855555	T	G	16	0.5039	EGF	HOXD13;HOXB13;HOXD10;HOXA13;HOXD9
rs12404576	chr1	30735907	A	C	15	0.4128		FOXC1;ZBTB16;FOXJ3;AHCTF1;FOXO3;NKX3-1;ZFHX3;FOXJ2;FOXK1;FOXF1
rs653195	chr5	21654136	T	A	15	0.6165		FOXJ3
rs6563398	chr13	85046806	A	G	15	0.53		HOXA9;HOXB13;HOXD13;HOXD10;HOXD9;HOXA13
rs7907063	chr10	87934436	C	G	15	0.5374		BPTF;FOXO3;FOXO1;FOXJ3
rs7074159	chr10	80257477	T	C	15	0.4099		FOXK1;HOXD9
rs2832594	chr21	31466317	A	G	15	0.4779		NA
rs1932870	chr13	57586215	T	C	15	0.542	PRR20C	FOXC1;FOXA1;FOXJ2;MECOM
rs199836	chr20	22340710	A	G	15	0.5882	FOXA2	FOXA1;FOXJ3;FOXO6;FOXF2;MEF2D;FOXC1;FOXJ2;FOXK1;FOXO3;FOXP1;FOXO4;ZNF32
rs577914140	chr5	26653911	T	A	15	0.5616	CDH9	SOX4;FOXF1;FOXA1;FOXJ2;ZNF35;FOXF2;BPTF
rs7294998	chr12	75153711	T	C	15	0.5722	KCNC2	FOXC1;FOXA1
rs202045047	chr7	140409285	G	T	15	0.5819		NA
rs597513	chr11	71797422	T	G	14	0.3076		SOX18
rs6856290	chr4	80013547	T	C	14	0.4649		FOXC1;HOXD10
rs73382301	chr15	38068829	G	T	14	0.4379		NA
rs3097614	chr2	114962727	A	G	14	0.4954		FOXA1
rs6494032	chr15	58961234	C	T	14	0.4579		HOXA9;FOXA1
rs7821473	chr8	113234618	A	T	14	0.4072		BBX;HOXA13
rs12868385	chr13	23203079	A	T	14	0.4106		FOXF1;FOXJ2;FOXC1
rs6819605	chr4	75145581	T	C	14	0.4623		DBP
rs10052492	chr5	90759930	T	A	14	0.6577		ARID5A;FOXA1;FOXJ2;FOXF2
rs7859784	chr9	71235168	A	G	14	0.4251		FOXJ2;FOXA1;FOXF2
rs2017236	chr8	76047820	T	G	14	0.4243		NA
rs2653829	chr4	173836462	A	G	14	0.4351	GALNT7	ZSCAN16;FOXC1
rs1681092	chr12	101570496	A	G	14	0.4652		HMGA1;FOXA1;FOXJ3;MEF2D;FOXC1;FOXN2
rs7530157	chr1	68021906	T	C	13	0.4183		FOXF2;FOXN2;FOXC1;FOXA1;FOXJ3;SOX18;FOXJ2;FOXK1;FOXF1
rs8002583	chr13	105380039	T	C	13	0.4864		NA
rs6912253	chr6	75559564	T	C	13	0.5224		HOXA13;HOXB13;HNF1B;HOXD13;HOXD10;HOXA10
rs926829	chr6	116555878	T	C	13	0.5846		SOX4;SOX10
rs2378970	chr14	32331021	A	T	13	0.4925	ARHGAP5	FOXC1;FOXA1;TBX1;FOXK1;FOXJ3
rs25805	chr5	129000952	G	T	13	0.5172	KIAA1024L	FOXF2;FOXO3;ZNF35;FOXA1;FOXJ2;FOXF1;FUBP1
rs11594184	chr10	16216599	T	C	13	0.4757		FOXO1;FOXO4;FOXP1;FOXN3;FOXC1;BPTF;ZNF35;FOXK2
rs12292138	chr11	120682431	A	C	13	0.438		FOXF1;FOXJ2;NKX3-1;ZFHX3;FOXQ1;AHCTF1
rs74122972	chr1	159611226	G	A	13	0.59		AR
rs3910143	chr4	89486180	G	A	13	0.5932		SOX12;FOXJ3
rs7744027	chr6	149032503	G	A	13	0.4165		NA
rs1358436	chr2	103742213	T	A	13	0.5686		ZNF35;SOX15;DBP
rs1112304	chr14	41162737	A	G	13	0.482	LRFN5	FOXQ1;FOXO3;FOXP1;SOX18;FOXO4;TEAD3;FOXJ2;FOXK1;FOXO6;FOXN2;FOXC1;FOXA1;FOXJ3;ZBTB16
rs9874152	chr3	194190426	T	G	13	0.6269		FOXF1;FOXJ2;HOXD8;FOXC1;NKX3-1;AHCTF1;FOXQ1
rs2327136	chr6	9098290	G	T	13	0.4353	OFCC1;SLC35B3	FOXF2;FOXO6
rs2792045	chr1	19932121	T	C	13	0.4332		NA
rs3902804	chr16	86073031	A	G	13	0.5492		FOXC1;FOXF2;FOXA1
rs6029152	chr20	39127613	C	T	13	0.42		FOXO6;RORA;FOXF2;PRRX1;FOXJ3;FOXO3;FOXN3;FOXK1;MAZ;HMBOX1;FOXC1;FOXA1;FOXP1;FOXO1;FOXO4;FOXJ2
rs227207	chr1	210241887	A	G	12	0.4385		TBP;MEF2A;HOXD13
rs1605755	chr17	51678643	G	C	12	0.5844	KIF2B	NA
rs10869950	chr9	80257000	C	T	12	0.451		HIVEP1;NFKB1
rs211582	chr3	139214975	G	A	12	0.4756	RBP2	TBP;FUBP1
rs2402443	chr14	94747990	A	G	12	0.469		SOX10
rs2880435	chr6	150137756	C	T	12	0.52		TBX2;TBX3
rs4128193	chr3	129143091	G	T	12	0.4088		FOXC1
rs7917944	chr10	101019010	C	T	12	0.5229		ESR1
rs73059277	chr5	22000411	G	T	12	0.5343		BPTF;FOXO3;FOXO1;FOXA1;SOX12;FOXJ2;FOXF1
rs7810175	chr7	145994767	G	A	12	0.4568		IRX4
rs6448921	chr4	12551614	C	T	12	0.4527		HOMEZ;ZBTB16
rs157313	chr5	89330111	A	G	12	0.5869		FOXJ2;FOXN3;FOXP1;FOXO3;FOXO1;FOXO4;FOXA1;FOXJ3;FOXO6;FOXF2;FOXC1
rs16965200	chr13	105382223	A	G	12	0.4864		FOXJ2;FOXF1;SOX4;FOXF2;FOXN2;FOXA1;FOXJ3;SOX17
rs10009925	chr4	30299642	T	C	12	0.4102	PCDH7	FOXO1;MAFG;FOXC1
rs1380014	chr5	146235722	A	G	12	0.6229	GPR151	MAFF
rs8031203	chr15	93314745	G	T	12	0.4844		NA
rs60701297	chr21	33292708	G	A	12	0.5456		ZSCAN16;FOXA1
rs73839633	chr4	96705449	G	A	12	0.5633		HOXD13;HOXB13;HOXA13
rs7626187	chr3	167717070	T	C	12	0.5342		HOXA13;FOXA1;HOXB13;HOXD10
rs28540936	chr22	50796296	G	A	12	0.5441		FOS;NR2F6
rs1267015	chr4	24151705	A	G	12	0.4261		NR3C1
rs10852260	chr16	24068414	G	T	12	0.4898		FOXJ3;FOXK2;FOXA1;FOXN2;FOXC1;FOXO6;FOXF2;BPTF;FOXN3;FOXK1;FOXJ2;FOXO1;FOXO4;FOXO3;FOXP1
rs6517788	chr21	19144942	T	C	12	0.5898	C21orf91	FOXO4;FOXP1;BPTF;FOXJ3;FUBP1;FOXF1;FOXJ2
rs56131673	chr17	78828784	A	G	12	0.4365		FOXK1
rs73577052	chr6	153931386	T	A	11	0.506		AHCTF1;NKX3-1;ZFHX3;FOXJ2;FOXF1;FOXK1;FOXF2;FOXN2;FOXC1;FOXJ3
rs34595917	chr7	151739265	A	G	11	0.5151		FOXJ3;FOXK1
rs280394	chr13	56738414	A	G	11	0.4703	PRR20C	SIX5;SOX7
rs1793569	chr11	131090388	T	G	11	0.4539	SNX19	FOXJ3;FOXK1;FOXO3;FOXO1
rs12176619	chr8	39352326	C	T	11	0.5339	ADAM18	FOXC1;FOXF2;HNF1B;FOXO3
rs10008112	chr4	154567971	A	G	11	0.6552		HOXA13
rs820617	chr3	27335510	T	C	11	0.5868	NEK10	NA
rs4917158	chr7	48544806	T	C	11	0.4279		NA
rs540071045	chr11	116712608	T	C	11	0.4499	APOA1	RFX5
rs10157332	chr1	81009489	A	C	11	0.5584		FOXA1;FOXK1
rs7719172	chr5	172469848	A	C	11	0.4634		NA
rs1041574	chr9	2676728	C	G	11	0.5011		FOXO1;MLXIPL;FOXJ2;IRF9;FOXF1;FOXO6;ZNF35;BPTF;GRHL1;FOXJ3
rs7767980	chr6	170142386	A	G	11	0.5238		NFIA;NR4A1;NR4A2
rs494700	chr1	185522220	T	C	11	0.4117		NA
rs10256576	chr7	40687984	G	T	11	0.5522		NA
rs10188161	chr2	77509269	A	G	11	0.4639	LRRTM4	NA
rs10844477	chr12	33273376	T	C	11	0.4364		HMG20B;HOXD13;TEF;SOX17
rs647853	chr18	40188744	T	G	11	0.6466	RIT2;PIK3C3	HOXD13;HMG20B;HOXD8;FOXJ3
rs4832364	chr2	84202263	C	T	11	0.4039	SUCLG1	NA
rs13060270	chr3	192481884	C	T	11	0.4212		FOXJ2;ZSCAN16;FOXO3;FOXP1;FOXO4;FOXA1;FOXJ3;FOXF2;FOXO6;FOXC1
rs930664	chr5	72712192	T	G	11	0.7135		CEBPD
rs1917969	chr4	136983505	C	T	11	0.4154		HOXD9;ZFP3
rs28711643	chr17	78946639	G	C	11	0.4123		NA
rs41400746	chr19	35032894	T	C	11	0.4155		HOXD9
rs10246667	chr7	119905337	G	T	11	0.5237	KCND2	FOXA1
rs11099397	chr4	137499210	T	C	11	0.5117		TEF;ZSCAN16;FOXF2;TBX20;SOX17
rs5993633	chr22	19402358	A	C	11	0.4551	CLTCL1	NA
rs630580	chr18	66356077	A	G	11	0.5295		NKX3-1
rs6658583	chr1	9911578	A	G	11	0.4359		KLF15;TBX3
rs559170	chr11	111914566	A	G	11	0.5021		FOXA1;POU2F1;FOXF2
rs7735057	chr5	74403857	T	A	11	0.5135		FOXC1;FOXF2;TEF;POU2F1;FOXA1;TBP;CUX2
rs7427118	chr3	183765595	T	C	11	0.511		HOXD8
rs980200	chr8	58409726	T	G	11	0.4864		MSX1;FOXJ3;FOXA1;FOXC1;NKX3-1;FOXF2;NR3C1
rs9480557	chr6	105863726	C	G	11	0.4701		NA
rs2790344	chr1	238093295	T	G	11	0.4157	MTRNR2L11;ZP4	PBX2
rs12244573	chr10	94366625	C	T	11	0.4185		TWIST1
rs9952218	chr18	51846206	G	T	11	0.4698		MECOM;TP63;POU2F1;HOXA4;PRRX1;HOXA5
rs8044827	chr16	54442280	C	T	11	0.6134		NA
rs4800352	chr18	19652182	A	G	11	0.53		TFAP2C;RFX5;TP73
rs1016096	chr8	2577163	C	T	11	0.5421	MYOM2	FOXO3;FOXP1;ZSCAN16;FOXO1;FOXO4;BATF;FOXK1
rs4663494	chr2	235669148	A	C	11	0.4906	ARL4C	HOXD13;NKX3-1
rs6480855	chr10	79026227	C	T	11	0.6139		NA
rs12545255	chr8	5052962	T	C	11	0.6381	CSMD1	RFX5
rs2060840	chr12	44998350	A	G	10	0.4011		NA
rs6498882	chr16	63097889	G	C	10	0.4115		FOXJ3;CUX2
rs11878631	chr19	18711417	C	T	10	0.4324		RARB;NR2F6;THRB
rs481595	chr1	196616909	T	C	10	0.5368	KCNT2	HNF1B
rs73950327	chr2	87166209	T	C	10	0.4084		MSX1
rs2745223	chr1	19933218	C	T	10	0.4332		NA
rs10095018	chr8	134339266	T	C	10	0.4294	NDRG1	HOXD13;HOXB13;HOXD9;HOXA13
rs8065708	chr17	73455833	T	G	10	0.4074		RORA;HSF1
rs6023059	chr20	36737771	T	C	10	0.4614		NA
rs2467745	chr15	43722742	A	G	10	0.656		NA
rs10047814	chr14	64595674	A	G	10	0.5302	SYNE2	NR3C1
rs8027037	chr15	26471538	T	G	10	0.5551		TFAP2C;MAZ;TP73
rs6504824	chr17	51516393	C	T	10	0.6722	KIF2B	HEY2;SP4
rs6439614	chr3	135732909	G	A	10	0.4019		NA
rs9727917	chr1	249126973	A	G	10	0.4128		HOXD10;FOXO1;HOXA10;HOXA13;HOXD9
rs9671467	chr14	24415578	A	G	10	0.5618		ZBTB16;FOXJ3;FOXA1;FOXC1;TBX3
rs8053327	chr16	71126513	T	C	10	0.4986		NA
rs4351856	chr12	71047735	C	G	10	0.4804		FOXF1;FOXA1;FOXJ2;FOXO1;FOXO3
rs113569686	chr3	197606945	T	C	10	0.4443		RFX5
rs58697996	chr2	135871624	G	A	10	0.4172		FOXC1
rs66709884	chr8	23205046	C	A	10	0.4045		RFX5
rs7830926	chr8	67052111	C	T	10	0.5649		NR3C2;AR;NR3C1
rs7825995	chr8	106150585	A	C	10	0.4354	ZFPM2	HOXD8
rs12281371	chr11	130614172	A	G	10	0.535	C11orf44;SNX19	TCF7
rs620623	chr11	92803698	G	T	10	0.454		NA
rs8131134	chr21	18693014	G	A	10	0.4011		NA
rs77052150	chr14	70946368	A	G	10	0.4989		NA
rs2534577	chr7	38372473	G	A	10	0.4786		NPAS2;HEY2;USF2;MAX;MNT;HEY1;CLOCK;HES1
rs7733530	chr5	130508781	T	C	10	0.5678		FOXJ3;FOXA1;FOXC1;FOXF2;FOXO6;FOXK1;FOXF1;FOXJ2;FOXO4;FOXO3;FOXP1
rs12109559	chr5	78083296	G	T	10	0.4133		NA
rs273791	chr12	61078495	T	C	10	0.4871		FOXQ1;FOXK1;FOXF1;FOXJ2;FOXN2;FOXC1;SOX10;FOXJ3;FOXA1
rs28847268	chr14	106545087	A	G	10	0.5055		SOX17;FOXJ3;HOXA13;HOXB13;SOX9;HOXD10;HOXD13
rs213033	chr1	21655055	G	C	10	0.4122		RARA;ESR1
rs7574060	chr2	22263424	A	G	10	0.4725	APOB	HOXA10;FOXO1;FOXP1;FOXK1;HOXA13;SOX2;FOXC1;HOXA9;HOXD10;BPTF;HOXD9
rs8069055	chr17	66970111	G	T	10	0.562	ABCA8	NA
rs474231	chr11	71587047	G	A	10	0.5239		NA
rs13317991	chr3	18866368	G	A	10	0.5167		SOX10;RXRA
rs7339151	chr13	55131210	T	C	10	0.4876		SOX2;FOXO6;HOXD13;ZBTB16;POU5F1;HOXA13
rs941807	chr14	92681328	T	A	10	0.4266		NA
rs4130686	chr3	29443963	C	G	10	0.4252	RBMS3	HOXD11
rs10278087	chr7	6482779	C	T	10	0.4835	DAGLB	NA
rs153389	chr5	65422729	C	T	10	0.4212		NA
rs11847815	chr14	32214002	A	G	10	0.6039	ARHGAP5	MEF2C;MEF2A;MEF2B;HMGA1;MEF2D
rs6001552	chr22	39749984	T	G	10	0.4733		TP73;MAZ;TFAP2C
rs10834658	chr11	3650877	G	C	9	0.4692		ZFX;HES1
rs7748760	chr6	95429122	T	C	9	0.411		MSX1;PRRX2;BARX2;HOXA5;PRRX1
rs72972725	chr2	122351947	G	A	9	0.4888		HOXD11
rs10164575	chr2	77509407	C	T	9	0.4559	LRRTM4	GZF1
rs213935	chr7	117178208	A	G	9	0.4955		FOXC1
rs201199415	chr1	116869431	A	C	9	0.4359		NA
rs9807482	chr18	40187546	T	G	9	0.6466	RIT2;PIK3C3	NA
rs7516938	chr1	74391278	A	C	9	0.4062		FOXJ2;HOXA13;HOXD8;FOXF1;AHCTF1;FOXQ1;NKX3-1;ZFHX3;ZBTB16;MSX1;ZNF35;FOXC1
rs1711038	chr15	58579437	C	A	9	0.4152		FOXJ2;FOXK1;FOXO3;FOXP1;FOXO4;FOXO1;FOXA1;FOXJ3;FOXO6;FOXF2;FOXN2;FOXC1
rs10170733	chr2	56926098	C	T	9	0.6541	EFEMP1	NA
rs9597474	chr13	57556622	T	A	9	0.4839	PRR20C	ZBTB16
rs79606039	chr9	108550341	A	G	9	0.4553		TBP
rs58661574	chr7	44754957	T	G	9	0.5352		GRHL1
rs3846611	chr5	102723907	T	A	9	0.492	C5orf30	HOXA13;TBP;HOXD9;HOXB13;HOXD13;HOXA10
rs17027376	chr2	41507059	T	C	9	0.4546	SLC8A1	NA
rs1857700	chr3	1192988	T	G	9	0.5307		FOXQ1;FOXA1;FOXF1
rs12553444	chr9	82351499	A	G	9	0.4444		NA
rs10227376	chr7	119672235	C	A	9	0.68	KCND2	NA
rs9816967	chr3	180497626	T	G	9	0.5136		FOXA1;FOXJ2;FOXO3;FOXF2;FOXC1
rs62651053	chr2	126652057	T	G	9	0.4579		MEF2D;FOXC1;HMG20B;TBP;MEF2A
rs4596303	chr4	55914953	T	C	9	0.4382		IRX4
rs2862183	chr2	122415398	C	T	9	0.4725		ARNT2;TBX2;DNAJC21;TBX3
rs7794229	chr7	133581563	T	C	9	0.4074		TCF4;ZFP3;TCF3;TBX2;LMO2;MESP1;TBX3;ID4;ZEB1;SNAI2
rs2624506	chr5	116793793	G	T	9	0.4764	SEMA6A	NA
rs405378	chr8	24720596	T	C	9	0.5152		NA
rs2528868	chr7	103160493	G	C	9	0.5719		FOXN2;FOXO1;FOXP1;FOXO3;IRF9;FOXJ3;FOXA1
rs7028870	chr9	100805594	G	A	9	0.4026		SP4;RFX5
rs7566923	chr2	9291815	T	C	9	0.5499		TBX20
rs1460176	chr8	80246622	A	C	9	0.406		SOX17
rs279244	chr19	12046146	G	C	9	0.4606		NA
rs3108140	chr4	107334044	C	T	9	0.5727	DKK2	HOXD4
rs9416972	chr10	31775805	T	A	9	0.8694		NA
rs12267489	chr10	29148859	T	A	9	0.4811		FOXF1;FOXJ2;FOXA1;FOXO1;BPTF;FOXO3;PHF21A
rs7636167	chr3	159836931	A	G	9	0.4477		RUNX2
rs7175771	chr15	39513190	C	T	9	0.4834	THBS1	RUNX2
rs755014	chr5	143482595	A	C	9	0.4401		FOXJ3;POU3F2;FOXA1;FOXC1;FOXF2;POU3F1;HMG20B;ZFHX3
rs159878	chr9	4709615	T	C	9	0.4277		FOXF2;FOXC1;FOXN2;FOXA1;FOXJ3;FOXP1;HMG20B;FOXJ2;FOXF1
rs7152123	chr14	67107438	G	A	9	0.5852		IRF5
rs7845308	chr8	69817907	T	C	9	0.5444		FOXA1
rs9915906	chr17	48577953	A	G	9	0.4887		NKX3-1;POU6F1;POU3F2;POU2F1;POU3F1
rs6917731	chr6	103569622	A	T	9	0.4389		SOX12;FOXJ3
rs185301543	chr14	107166053	A	G	9	0.404		NA
rs1934270	chr9	9801460	A	T	9	0.4161	PTPRD	FOXO1;FOXP1;FOXF1;FOXN3;FOXJ2;DBP;FOXF2;FOXJ3;FOXA1
rs7747316	chr6	3894527	T	A	9	0.4955		NA
rs11682001	chr2	76896283	T	C	9	0.4275	LRRTM4	NA
rs7259056	chr19	8843325	C	T	9	0.4891		SNAI1;ATOH8;LMO2;MESP1;TCF3;TBX4;TCF4;ZEB1;SNAI2;DNAJC21;ID4;RUNX2
rs7652050	chr3	31319355	A	C	9	0.5214		HOXA11;HOXA10;HOXA13;HOXD8;FUBP1;HOXB13;HOXD13;HOXD10;HOXD11;HOXA9;FOXC1;HOXD9;FOXJ3
rs28829331	chr6	129491562	T	G	9	0.5592	LAMA2	NA
rs6008721	chr22	48876207	A	C	9	0.4843	FAM19A5	NA
rs4427842	chr17	63142601	G	C	9	0.5682		PURA;MAZ;RFX5;SP4
rs7595169	chr2	203158513	G	A	9	0.5383		NA
rs3897838	chr3	172903620	T	C	9	0.4402		NA
rs145408718	chr5	100655412	C	T	9	0.4372		ETV3
rs6428037	chr1	188885031	G	C	9	0.4886		HOXD13;HOXB13;HOXA10
rs111435459	chr9	140717821	A	G	9	0.6117		TBX1;TBX2
rs9753396	chr2	122414796	T	C	9	0.4856		ZEB1;MESP1;SNAI2;TCF3;TCF4;ID4
rs8100965	chr19	1464770	T	C	9	0.4458		NA
rs6479269	chr9	107393137	T	G	9	0.4241		FOXA1;FOXF2;FOXC1
rs2414244	chr15	53857613	C	A	9	0.4635		FOXA1;FOXJ2
rs6773432	chr3	95975768	C	T	9	0.4363		NA
rs2075824	chr18	11981208	C	T	8	0.5912		BHLHE41;ZFX;ZEB1
rs61342841	chr1	39390244	C	T	8	0.4508		NA
rs7577202	chr2	136175692	C	G	8	0.5297		FOXQ1;FOXP1;FOXO3;FOXO1;FOXJ2;FOXF1;FOXK1;BPTF;HOXD10;FOXF2;FOXN2;FOXA1;FOXJ3
rs491851	chr1	215108694	C	T	8	0.6298		NA
rs73575925	chr19	52985757	G	A	8	0.4486		KLF2;ARNT2
rs12596611	chr16	72543953	A	T	8	0.4039		HOXA9;ZNF35
rs12108640	chr4	143412491	A	G	8	0.5018	INPP4B	FOXA1;FOXF1;FOXQ1
rs4957930	chr5	110532909	T	G	8	0.4244		HOXD10;FOXF1;FOXA1
rs1494351	chr9	14727180	T	C	8	0.606		MEF2C;MEF2A
rs56082289	chr15	41517681	G	C	8	0.4754		TP73;PURA;KLF15;SP4;MAZ
rs12066268	chr1	174594227	G	T	8	0.556		NA
rs620131	chr11	92803568	A	G	8	0.4548		SOX12;FOXA1
rs6983067	chr8	39372388	T	C	8	0.4724	ADAM18	NA
rs1392973	chr5	45307233	C	T	8	0.4507		NA
rs466266	chr19	44188002	C	G	8	0.5055		NR2F6;HSF1;RARA;RARG;RARB
rs8068812	chr17	69419069	T	C	8	0.4117	SOX9	NA
rs2699728	chr7	118497441	C	A	8	0.5259	ANKRD7	RFX5
rs8002060	chr13	48054925	T	C	8	0.4371		NA
rs6761497	chr2	209837636	T	C	8	0.4159	PTH2R	NA
rs149486727	chr8	7965033	G	C	8	0.6111		FOXO3;FOXP1;FOXO1;FOXO4;FOXJ2;FOXK1;FOXF1;POU5F1;FOXF2;FOXC1;FOXA1;FOXK2;FOXJ3
rs7671125	chr4	76895979	T	C	8	0.4646		NA
rs11188924	chr10	98558094	C	G	8	0.5622		MAZ;PURA;TP73
rs57943533	chr15	41486393	T	C	8	0.4009		HOXD13
rs820443	chr3	123297436	T	C	8	0.6822		TP73
rs1227159	chr7	112385464	T	C	8	0.5208	TMEM168	TP73;TFAP2C
rs1162765	chr6	95484981	T	G	8	0.704		HOXA13;HOXA10;HOXA11;HOXD9;TBP;HOXD11;HOXA9;HOXD13;HOXB13
rs6941779	chr6	132222499	A	C	8	0.4828		ZBTB16;SOX12;SOX15
rs10183351	chr2	225766194	T	C	8	0.5075		FOXF2;FOXC1;FOXA1;FOXJ2;FOXF1
rs1423300	chr5	33832433	G	A	8	0.5264		AR
rs2147710	chr6	121679331	C	T	8	0.4289	TBC1D32	NA
rs6989128	chr8	35411758	G	A	8	0.439		MECOM
rs6659461	chr1	184350588	T	A	8	0.4006		HEY2
rs11012680	chr10	21664475	A	G	8	0.4324		FOXA1;FOXK2;FOXJ3;BPTF;FOXN2;FOXC1;IRF5;MECOM;FOXK1;SOX4;FOXN3;FOXP1;FOXO3;FOXO1;FOXO4
rs6518078	chr21	22473755	T	C	8	0.5482		NA
rs10085883	chr7	104079049	T	C	8	0.4252		NA
rs7595473	chr2	212428439	A	G	8	0.4371	ERBB4	NA
rs7572805	chr2	174574066	A	G	8	0.4651	SP3;CDCA7	NA
rs10130763	chr14	28292156	G	A	8	0.4557		RARG;FOXA1
rs73915599	chr20	60737645	C	T	8	0.4102		NA
rs7786300	chr7	119629936	T	C	8	0.4892	KCND2	SOX10
rs60362065	chr2	41318772	T	A	8	0.6015	SLC8A1	NA
rs4906709	chr15	24930260	C	T	8	0.4769	NPAP1	NA
rs3801212	chr7	42207032	A	G	8	0.4386	GLI3	NA
rs34124028	chr6	5894608	C	T	8	0.6167		NFIA;NFIB
rs7224438	chr17	58966538	T	C	8	0.4811		NA
rs778876	chr7	118272460	C	A	8	0.4307	ANKRD7	NA
rs9954539	chr18	74323029	C	A	8	0.5075		NA
rs7538043	chr1	87691043	T	G	8	0.5796		FOSL2;FOSL1
rs8117958	chr20	6316178	G	T	8	0.4079	BMP2	DBP;FOXJ2;FOXN3;FOXF1;FOXP1;FOXO1;FOXA1;ZBTB16;FOXJ3
rs7805232	chr7	93129999	C	G	8	0.5331		NA
rs10988121	chr9	131564926	A	T	8	0.5594		NA
rs34201702	chr14	63929714	G	A	8	0.5438		SP4;MAZ;PURA
rs6891255	chr5	100965197	A	G	8	0.6832		HOXD13;HOXB13;FOXN2;HOXA13;FOXJ3;HOXD9
rs562524786	chr5	51384994	C	T	8	0.5372	ITGA1	POU6F1
rs10899382	chr11	77196645	C	T	8	0.6177		MAZ
rs1149393	chr1	160426873	A	G	8	0.4922		TCF4;TBX4;TCF3;ZBTB18;ATOH8;LMO2;MESP1;SNAI1;ID4;SNAI2;ZEB1;TWIST1
rs7657054	chr4	23501919	A	C	8	0.4616		NA
rs2944773	chr8	141543322	A	G	8	0.4909	AGO2	HOXD13
rs8044621	chr16	10891944	C	T	8	0.6825	TVP23A	SP4;RFX5
rs4555013	chr13	36392779	C	A	8	0.518		NA
rs1436020	chr8	58828885	A	C	8	0.656		POU5F1
rs4515129	chr4	30063718	T	C	8	0.4165	PCDH7	POU3F1;FOXJ2;FOXF1;FOXQ1;AHCTF1;HMG20B;ZFHX3;TBP;ZBTB16;POU6F1;FOXC1
rs7968837	chr12	39946354	C	A	8	0.4323		ARID5A;ZNF232;HNF1B
rs10844505	chr12	33379018	T	C	8	0.5343		FOXF1;FOXJ2;FOXC1;AHCTF1
rs159445	chr4	111942225	G	A	8	0.6417		FOXP1;FOXO3;FOXO1;FOXO4;FOXJ2;FOXN3;FOXK1;FOXO6;FOXC1;FOXA1;FOXJ3
rs6990557	chr8	135074412	A	G	8	0.4376		SOX10;FOXJ3;SOX7
rs715887	chr13	31190769	C	T	8	0.4201	KATNAL1	FOXN2;TEF;FOXJ3
rs798016	chr1	117342400	C	T	8	0.4589		ESR1
rs1351459	chr4	12553096	T	C	8	0.452		FOXK1;SOX15;HOXA13;HOXD13;FOXJ3;HOXD9;SOX17;SOX12;HOXA10;SOX18;SOX9;SOX13;SOX4;SOX7;SOX2;HOXB13;HOXD10;BPTF;ZBTB16
rs10879266	chr12	71550053	C	A	8	0.4431		FOXJ3;FOXA1;BPTF;FOXF2;ZNF35;FOXK1;FOXF1;FUBP1;FOXJ2;FOXO3
rs7553403	chr1	70039623	A	C	8	0.4112		HOXB13
rs13265164	chr8	4222731	T	G	8	0.5357	CSMD1	ZNF32;MEF2D;MEF2C;TBP;MEF2A
rs7314205	chr12	101722293	A	G	8	0.4718		HOXD13;HOXA13
rs557613341	chr10	123946103	A	G	8	0.4201		DDIT3
rs1389714	chr3	86629578	C	T	8	0.6242	CADM2	NA
rs9885789	chr6	54129147	A	G	8	0.467	TINAG	NA
rs6007021	chr22	45801245	C	T	8	0.46	SMC1B	NA
rs28447254	chr4	11631636	C	T	8	0.7286		NA
rs10247727	chr7	14088181	G	A	8	0.4527	DGKB	HNF1B;KLF15
rs6930401	chr6	53236966	G	A	8	0.4741		DNAJC21
rs61628745	chr7	150305580	A	C	8	0.4165		TBX3;FOXC1;FOXA1
rs7009267	chr8	11887328	G	A	8	0.0008	DEFB134;ZNF705D	NA
rs1090226	chr20	21400658	C	T	8	0.414		IRF5
rs16880476	chr8	33035184	A	G	8	0.4206		TBX2
rs2181682	chr6	130835735	T	A	8	0.4282		NA
rs1592078	chr10	31830736	T	C	8	0.6843		NA
rs2042190	chr19	33532716	T	C	8	0.5973		NA
rs6517005	chr21	32470350	T	C	8	0.4372		NA
rs547379604	chr15	30386742	T	C	8	0.592		RARG;RARA
rs11192766	chr10	107976868	C	T	8	0.687	SORCS1	NA
rs4310820	chr15	22765573	A	G	8	0.4127		FOXF2;BBX
rs10151607	chr14	54288436	C	T	8	0.5151	DDHD1	NA
rs11259472	chr10	15128970	C	A	8	0.4306		CEBPD;MYPOP;HLF;YY1;CEBPA;CEBPG;CEBPB
rs2219787	chr6	129499905	G	A	7	0.5321	LAMA2	MEF2C;MEF2A
rs6764326	chr3	182446737	G	A	7	0.5031	ATP11B	E2F3;TBX20;MBD1
rs4748825	chr10	23144680	C	G	7	0.4257		NA
rs4275006	chr5	117108053	A	T	7	0.4474		FOXF1;FOXA1;FOXC1;FOXQ1
rs4616452	chr2	13228081	T	C	7	0.5635		NA
rs8032956	chr15	41399933	G	T	7	0.4572		ESR1
rs2073171	chr20	45809082	T	C	7	0.4489	EYA2	NA
rs11052347	chr12	33117079	G	A	7	0.5474		NA
rs3925643	chr17	60507228	T	C	7	0.4992		HIVEP1
rs6861829	chr5	109883334	G	A	7	0.443	MAN2A1	SNAI2;TCF4
rs12658101	chr5	123552209	A	G	7	0.6482	ZNF608;CSNK1G3	NA
rs200975699	chr9	121934266	C	T	7	0.4441	BRINP1	BHLHE41
rs1913995	chr2	13204511	T	C	7	0.4862		NA
rs447501	chr22	21440345	A	G	7	0.5521		SREBF2;IRF6;RXRA;TBX20
rs1539051	chr1	18516989	T	C	7	0.4492		NFE2L2;TP73
rs10040840	chr5	126224390	T	G	7	0.4453		POU3F2
rs9871648	chr3	8823024	A	T	7	0.6142	OXTR	NA
rs73450012	chr15	94165202	G	C	7	0.4117	RGMA	BHLHE41
rs6544385	chr2	41336323	C	A	7	0.4411	SLC8A1	PURA
rs6600307	chr1	40345731	T	C	7	0.4591		NA
rs9392557	chr6	4148528	A	C	7	0.4669		HOXD8
rs2691494	chr6	71290759	C	T	7	0.6035		SP4
rs168154	chr4	86358283	C	T	7	0.4934		ZNF524;RXRA
rs4088486	chr9	141068637	G	A	7	0.5379		NA
rs8021685	chr14	57703219	G	A	7	0.4781		HSF1
rs8094750	chr18	4634389	A	C	7	0.4107	DLGAP1	NA
rs140832950	chr1	4059365	C	T	7	0.4115		NA
rs61850619	chr10	59924046	G	T	7	0.5178	IPMK	NA
rs9377271	chr6	96419934	T	C	7	0.5079	FUT9	ARID5B;FOXJ3;FOXA1;FOXN2;FOXF2;ZNF35;FOXF1;FUBP1;FOXJ2;FOXQ1
rs1297941	chr4	110192405	T	C	7	0.4036		ZNF232;IRF5
rs72828465	chr6	927958	A	T	7	0.4387		NA
rs11253956	chr10	16428354	A	C	7	0.4313		RARG;NR2F6
rs57605601	chr8	83035662	G	T	7	0.4421		NA
rs8073082	chr17	43737217	G	T	7	0.4211		NFKB1;MLXIPL;HIVEP1
rs6879075	chr5	115517541	G	T	7	0.5176	SEMA6A	NA
rs73364050	chr5	180621118	C	G	7	0.5158		NA
rs9526039	chr13	45726127	T	C	7	0.5515		DDIT3
rs8100759	chr19	3127160	A	G	7	0.5063		RXRA
rs7824177	chr8	110585288	A	G	7	0.5165		FOXJ3
rs6777554	chr3	53020063	G	A	7	0.4231	SFMBT1	TFAP2C;MAZ;PURA
rs1505220	chr8	92428661	T	A	7	0.518		NR3C2;GRHL1
rs13419513	chr2	160125868	G	C	7	0.4024		HOXD13
rs11010875	chr10	37074088	G	A	7	0.48		NA
rs2828691	chr21	25378083	A	T	7	0.5779		FOSB;FOS;FOSL1;SMARCC1;SOX17;JUN;NFE2L2
rs4299358	chr2	73359341	A	G	7	0.4342		FOXJ3
rs7204770	chr16	85530561	G	A	7	0.5257		NA
rs179271	chr6	39079103	G	A	7	0.4308		NA
rs7207119	chr17	35319065	G	C	7	0.6135	C17orf78	ARNT2
rs79492274	chr19	49440964	G	A	7	0.4772	BAX	SP4;RFX5;MAZ
rs2610760	chr6	89401615	T	G	7	0.5978		HOXD10;POU3F2;HOXA13;POU3F1
rs6999838	chr8	91891952	T	C	7	0.429		NA
rs17021224	chr12	93817904	G	A	7	0.4781		NFE2L2;FOSL1
rs7721157	chr5	97061899	G	A	7	0.4981		NA
rs582759	chr13	77477340	A	C	7	0.4248		TBP
rs13318111	chr3	170365925	G	C	7	0.5335		AR
rs73463332	chr13	45647355	A	G	7	0.458		MITF;TP63
rs4731198	chr7	79718617	T	A	7	0.5664	MAGI2	FOXJ3;ZBTB16;PHF21A
rs61781778	chr1	65593997	G	C	7	0.4134		NA
rs12200596	chr6	80035972	A	C	7	0.4575		NA
rs1860564	chr16	6478866	T	C	7	0.5314	RBFOX1	FOXF1;FUBP1;FOXJ2;FOXQ1;FOXJ3;FOXA1;FOXF2;PBX2;ZNF35
rs603327	chr3	165428504	G	A	7	0.4358	SLITRK3	FOXK1
rs9915662	chr17	9910240	G	C	7	0.5003		FOXJ2;FOXF1
rs6495543	chr15	81459651	A	G	7	0.4701		TBX20
rs3787768	chr21	38253414	T	C	7	0.4401	SIM2	ID4;TBX3;SNAI2;TCF12;ZEB1;TCF4;TCF3;MESP1;ATOH8;LMO2;SNAI1;TBX2;TBX1
rs8108641	chr19	12209168	G	C	7	0.4261		SP4
rs2550764	chr16	81444164	A	G	7	0.4387		TFAP2C;RFX5
rs6475121	chr9	17240680	T	C	7	0.4571	CNTLN	PGR;SOX13;AR;NR3C1;NR3C2
rs6886621	chr5	115543792	G	C	7	0.4979	SEMA6A	NA
rs10918439	chr1	166323370	A	G	7	0.4325		ZNF143;NFIA;ZNF76
rs7951580	chr11	84188490	T	A	7	0.6758		NA
rs2140568	chr7	119469204	C	T	7	0.5129	KCND2	NA
rs4123173	chr4	42772078	A	G	7	0.4762		NR4A2
rs9942235	chr4	76002587	A	T	7	0.4191	THAP6	TBP;HOXD13;HOXB13
rs17095480	chr14	59443194	T	C	7	0.4102		HMGA1
rs112488483	chr2	38649889	C	A	7	0.6644		FOXN2;FOXO4;FOXO1;BPTF;FOXP1;FOXK1;FOXJ3
rs28714091	chr4	36293419	C	G	7	0.4488		NA
rs4356603	chr2	211508287	G	A	7	0.6493	CPS1	NA
rs10815127	chr9	502663	C	G	7	0.5176	DMRT1	ID4;TCF4;TCF3;SNAI2;MESP1;ZEB1
rs10086253	chr8	103981651	A	G	7	0.5952		DDIT3;ESR1;RXRA
rs6981443	chr8	305421	A	C	7	0.5526		FOXA1
rs6475529	chr9	2136312	C	T	7	0.69		SP4
rs111838104	chr19	58279026	G	A	7	0.495		NA
rs2464271	chr13	115063876	A	G	7	0.4048		TP63;GZF1
rs12237489	chr9	3195057	T	A	7	0.4035		SP4
rs6429980	chr2	143384525	G	T	7	0.677		HMBOX1;ZBTB16
rs2156000	chr2	135546430	C	T	7	0.4627		NA
rs7820670	chr8	52895021	A	G	7	0.5231	PCMTD1	ZBTB16
rs6890674	chr5	66475851	T	A	7	0.4132		GRHL1;FOXO6;PRRX1;NR1D1
rs2824467	chr21	19108909	C	T	7	0.4771	C21orf91	ZNF652;POU5F1
rs9304649	chr19	45930756	C	T	7	0.4443		SP4;RFX5
rs76120658	chr8	91038867	A	G	7	0.5123		NA
rs549691284	chr14	32106361	T	A	7	0.5963	ARHGAP5	NA
rs6590379	chr11	129196315	T	C	7	0.4284		HOXD8
rs7279893	chr21	16545528	T	C	7	0.5399	USP25	KLF15
rs57795960	chr7	145452375	A	T	7	0.5354		SOX7
rs1832074	chr9	11461605	T	C	7	0.4101		HOXD8
rs6457791	chr6	34759954	A	G	7	0.4351		SP4
rs881946	chr13	105056680	G	A	7	0.4018		FOXJ2;FOXO3;FOXP1;FOXO4;FOXA1;FOXF2;FOXO6;FOXC1
rs10223307	chr5	147996087	T	C	7	0.4206		NA
rs10115657	chr9	97067867	G	A	7	0.4593		ZFX;SP4;E2F3
rs10104961	chr8	111614589	T	C	7	0.5568		NA
rs630692	chr6	81230406	A	G	7	0.4059		POU5F1;HOXD13;HOXD10
rs56042866	chr10	73950389	G	C	7	0.4959		USF2;TBX1;MITF
rs6446983	chr4	75127794	C	G	7	0.4517		FOXA1;FOXJ3;FOXF2;ZNF35;FOXN2;FOXJ2;FOXF1;FOXP1;FOXO1;FOXO4
rs5755354	chr22	35227988	C	T	7	0.4005	ISX	NA
rs309392	chr4	123611542	G	T	7	0.4122		POU6F1;NFIA;TBP
rs13346610	chr19	4222166	A	G	7	0.4286		SNAI2;SREBF1;SREBF2;USF2;RARG
rs1977186	chr20	55217981	G	A	7	0.6202		NA
rs112252233	chr2	173067987	C	A	7	0.5185		TBX20
rs4772372	chr13	102033686	C	T	7	0.6565		NA
rs12246026	chr10	31839419	A	G	7	0.685		NA
rs61455691	chr17	5844281	C	T	7	0.4057		NA
rs6891027	chr5	118073676	T	C	7	0.4224		NA
rs1380934	chr15	39401850	A	G	7	0.716	THBS1	RARA
rs10950505	chr7	14104781	A	G	7	0.5213	DGKB	ZBTB16
rs12245900	chr10	77182019	T	C	7	0.4109	C10orf11	TBX3;ID4;ZEB1;SNAI2;TBX4;TCF3;TCF4;TBX1;SNAI1;TBX2;MESP1;ATOH8
rs6535851	chr4	153425449	C	T	7	0.52		SOX12;HOXA13;HOXD9;HOXD13;HOXB13;HOXA10
rs1158242	chr5	84076305	A	C	7	0.5225		MAFF;SOX2;MAFG
rs1827340	chr5	59212602	A	G	7	0.4528		HOXD13
rs2425509	chr20	41297393	A	G	7	0.431		NA
rs6863505	chr5	82282675	T	C	7	0.4096		NA
rs6992656	chr8	111636078	C	T	7	0.4996		FOXA1;FOXC1;TEF
rs9587230	chr13	107476849	A	C	7	0.6579		NA
rs9327967	chr5	105913746	G	T	7	0.4253		FOXJ3;MSX1;SOX7;HOXA9;BARX2;FOXO6;FOXK1;SOX4;FOXO4;SOX18;SOX13
rs9936153	chr16	67455516	A	G	7	0.6434		NA
rs2236981	chr3	50488845	A	C	7	0.4841		FOXC1;FOXA1;TP63;TP73
rs2346493	chr12	126774987	G	A	7	0.4199		HOXA10;HOXA9;HOXD10;HOXD9;HOXA13
rs7014480	chr8	91883327	A	C	7	0.6516		MSX1;HOXA5;PRRX1;MEOX1;PRRX2;HOXA3;EVX1;HOXD8;HOXB7;HNF1B;HOXA4
rs419390	chr1	8080787	T	C	7	0.4134		ZBTB16;HOXD13
rs8181327	chr10	83673314	G	T	7	0.4713	NRG3	RFX5
rs6804385	chr3	152840278	T	C	7	0.6943	RAP2B	FOXN3;FOXK1;FOXJ2;FOXO1;FOXO4;FOXP1;FOXO3;FOXJ3;FOXK2;FOXA1;FOXC1;FOXF2
rs6573139	chr14	57720464	A	C	7	0.8438		FOXO1
rs9647068	chr21	35903026	G	A	7	0.4005		ZNF524
rs10011451	chr4	185258239	G	T	7	0.527		IRF5;HOXD10
rs73279451	chr8	83052161	A	G	7	0.4336		NA
rs2220129	chr4	80270808	G	C	7	0.4312		IRF5
rs13074366	chr3	95222320	T	G	7	0.4365		TEF;HOXA9
rs12176425	chr6	12927883	G	A	7	0.5394		DBP;FOXA1
rs9803622	chr1	182784932	G	A	7	0.5322		AR;PGR
rs72720092	chr4	135352965	C	A	7	0.4012	PABPC4L	FOXF2;ZNF35;FOXA1;FOXJ3;FOXO3;FOXJ2;FOXF1;FUBP1
rs3003914	chr1	11587244	G	A	7	0.5477		THRB;RARG;ZNF143;ZFX
rs10194009	chr2	69292290	G	A	7	0.7305		TBX2
rs2200269	chr4	80270714	G	A	7	0.4312		RFX5
rs7649923	chr3	39102137	G	A	6	0.5803		NA
rs9302299	chr15	82037394	T	C	6	0.4523		ATF1
rs9873477	chr3	119645976	A	G	6	0.5595		NKX3-1;RXRA
rs6491535	chr13	100525909	T	C	6	0.4724	CLYBL	NA
rs2911437	chr16	81452025	A	G	6	0.4015		NA
rs11088766	chr21	21218981	T	A	6	0.4999		HEY2
rs2977352	chr8	144442163	C	T	6	0.4529		NRF1
rs8138866	chr22	45716397	A	G	6	0.5863	SMC1B	NA
rs60435754	chr1	10946055	A	G	6	0.4557		FOXF1;FOXA1;FOXJ2;FOXF2
rs28493927	chr8	22135365	A	G	6	0.4796		HOXD10;HOXA11;HOXA10;SOX18;HOXA9;HOXD11;HOXD9
rs1730280	chr18	51590769	C	T	6	0.4127		HOXA9
rs561582	chr11	87831251	A	G	6	0.5518		NA
rs7492827	chr14	90644735	A	G	6	0.4056		RXRA;RARA
rs481163	chr8	82460262	A	C	6	0.0673		NA
rs9326803	chr5	109951386	A	G	6	0.5044	MAN2A1	SOX12;HOXD9;FOXJ3;SOX17;PBX2;HOXB13;BPTF;HOXD13;HOXD10;SOX7;HOXA13;SOX15;SOX13;HOXA10;SOX18
rs35499077	chr17	64790895	T	C	6	0.5192		ZNF143;ZNF76
rs2828133	chr21	24790308	T	C	6	0.5682		CUX2
rs2902941	chr20	39091514	A	G	6	0.5926		IRF5
rs113322429	chr1	173511358	C	T	6	0.4555		FOXN2;FOXJ3
rs9461247	chr6	26381917	T	C	6	0.4723		FOXJ3;FOXA1;FOXN2;FOXF1;POU3F1;FOXO1;NKX3-1;ZFHX3;AHCTF1
rs190508508	chr3	55868786	C	A	6	0.4349		NA
rs2850977	chr4	102058325	A	G	6	0.4324	EMCN	NA
rs1759434	chr9	128087539	A	G	6	0.4483		TBX2
rs57279778	chr3	158906121	C	T	6	0.4032		NA
rs10169954	chr2	54808117	C	G	6	0.4913		NA
rs6051439	chr20	2834433	C	T	6	0.4617		TP73;MAFF;MAFG
rs11083441	chr19	38399930	C	T	6	0.5184		ZNF143;ZFX
rs4748753	chr10	21456119	C	G	6	0.5853		IRF6;IRF5
rs12179031	chr6	150102578	G	A	6	0.5331		HSF1
rs11933530	chr4	172487411	C	T	6	0.4415	GALNTL6	NA
rs2327330	chr20	11000608	C	T	6	0.4075		MBD1;SREBF1
rs2223788	chr6	86811920	C	A	6	0.5085	HTR1E	HMGA1
rs17020615	chr4	146741570	A	G	6	0.4183		SOX2;SOX4
rs6766920	chr3	12407366	A	G	6	0.4501		ARID5A
rs7921450	chr10	60872204	C	T	6	0.4919		HOXD13;HOXA13
rs7921508	chr10	67612915	T	C	6	0.4796		NA
rs12718416	chr1	150470523	C	T	6	0.4551		SREBF1;MBD1
rs8079020	chr17	11685161	C	A	6	0.4315	DNAH9	FOXO3;FOXF1;FOXK1;FOXJ2;FOXN2;FOXF2;ZNF35;FOXJ3;ZBTB16;FOXA1
rs13139051	chr4	143892735	C	T	6	0.4313	INPP4B	FOXC1;FOXO6;FOXF2;FOXJ3;FOXA1;FOXO1;FOXO4;FOXP1;FOXO3;ZSCAN16;FOXK1;FOXJ2
rs1504894	chr16	70994327	G	A	6	0.6382		SOX17
rs17026091	chr4	97845843	C	G	6	0.4148		NA
rs7733433	chr5	162974403	T	C	6	0.4812	MAT2B	NA
rs11936794	chr4	86443404	A	G	6	0.4357		NKX3-1
rs1162765	chr6	95484981	T	A	6	0.0141		HOXA13;HOXA10;HOXA11;HOXD9;TBP;HOXD11;HOXA9;HOXD13;HOXB13
rs1737427	chr1	19949518	C	G	6	0.4324		NA
rs9990527	chr4	1324360	C	T	6	0.5097		KLF15;ZNF143
rs7047587	chr9	94655021	A	G	6	0.4988		DNAJC21
rs7651913	chr3	32641986	G	A	6	0.4932		TBX3;ESR1
rs31419	chr14	79430188	A	G	6	0.6577	NRXN3	NA
rs9567523	chr13	45660986	C	T	6	0.7197		NA
rs9749104	chr19	58158743	A	G	6	0.4259		HSF1
rs6965929	chr7	12029512	C	T	6	0.4269		HOXD9;HOXA13;TCF7;HOXA10;HOXB13;HOXD13
rs7947512	chr11	75483905	T	C	6	0.4029		FOXK1
rs13167365	chr5	73365343	C	T	6	0.4521		NA
rs28722646	chr6	157555573	A	G	6	0.4281		MEF2A;HMGA1;MEF2B;MEF2C;MEF2D
rs8129555	chr21	14976092	G	A	6	0.4257		RUNX2;SP4;E2F3
rs847965	chr7	12493390	T	C	6	0.5004		MEF2C;MEF2A;MEF2B;MEF2D
rs7093198	chr10	65089805	C	A	6	0.4142	JMJD1C;NRBF2	NRF1;HEY2;TP63;TP73
rs10996725	chr10	67615529	T	C	6	0.5109		NA
rs1422808	chr5	128577657	A	G	6	0.4667		NA
rs6555582	chr5	908934	A	G	6	0.7881		YY1;ZNF76
rs550309322	chr3	41778154	A	G	6	0.4496		NA
rs548730	chr6	84469087	G	C	6	0.4709		SOX17;SOX4;SOX12;SOX2;SOX9;BPTF
rs6972530	chr7	21577319	G	T	6	0.4006		NA
rs62260496	chr3	57535116	C	T	6	0.4001	PDE12	ZFP3;ZEB1;E2F3
rs12249914	chr10	22420658	C	T	6	0.466		NA
rs4991196	chr22	27311370	T	C	6	0.4002		NA
rs6704234	chr1	212573298	T	C	6	0.429		TFAP2C;TP73
rs60844456	chr5	107913310	C	T	6	0.4556		KLF15;TBX20;HSF1;ZNF143
rs2701385	chr15	87641951	A	G	6	0.4772	AGBL1	NA
rs7736873	chr5	150258482	T	C	6	0.4065		FOXF2;ZNF232;HOXA13
rs6594945	chr5	115462737	A	G	6	0.5171	SEMA6A	ZNF652;SOX4
rs2246065	chr10	113820314	C	T	6	0.597	ADRA2A	FOXO3;FOXF1;FOXK1;HOXA13;HOXD13;ZNF35;SOX17;FOXJ3;FOXK2;SOX18;FOXO4;SOX13;FOXQ1;FOXP1;FOXJ2;FOXN2;FOXC1;SOX7;HOXB13;ZBTB16;FOXA1
rs56302779	chr16	20438500	G	C	6	0.4044		ID4;TCF4;HEY2;TCF3;SNAI2;ATOH8;ZEB1
rs11083423	chr19	37939530	G	A	6	0.4067		FOXJ3;RUNX2;BPTF
rs75813997	chr1	188861182	C	T	6	0.5048		NA
rs1088258	chr14	34612111	A	G	6	0.4695		HOXD10;TCF7
rs4340881	chr5	23391871	A	T	6	0.5971		ZNF35;HOXB13;FOXJ3;FUBP1;HMGA1
rs112606380	chr6	154686678	G	A	6	0.5566		MAZ;SP4;RFX5
rs9933057	chr16	60924542	T	C	6	0.5431		HOXA10;NKX3-1;AHCTF1;TBP
rs67782059	chr4	130771272	G	A	6	0.4349	SCLT1	ZBTB16
rs2000069	chr9	107635869	C	T	6	0.5197		NA
rs738298	chr22	37908976	T	C	6	0.4364		NA
rs375243607	chr13	99295726	C	A	6	0.4016		HOXA3;POU6F1
rs10135117	chr14	67399391	G	T	6	0.4306		TFAP2C
rs28626567	chr19	55906941	A	G	6	0.5944		NA
rs7845909	chr8	48684365	A	T	6	0.4999		NKX3-1;AHCTF1;FOXF1;POU3F1;FOXJ2;FOXC1;FOXJ3;POU3F2
rs7420041	chr2	18272955	G	T	6	0.4066		NA
rs61936378	chr12	63534083	C	T	6	0.5004		NR2F6;NR2F1
rs527323	chr17	37282301	G	A	6	0.4391		RXRA;RARB;HSF1;ESRRA;NR2F6;NR2F1;RARG;RARA
rs1159885	chr4	23304043	A	T	6	0.4286		AHCTF1;HOXA10;TCF7;NKX3-1;FOXJ3
rs1147727	chr3	120221458	A	G	6	0.5041		LMO2;ATOH8;TBX2;TCF3;TCF4;E2F4;SNAI2;ZEB1;ID4;ZNF143
rs73415138	chr9	7421117	G	C	6	0.4032		NA
rs9895163	chr17	38403735	T	C	6	0.4999		ZNF143
rs2957291	chr18	32647363	C	T	6	0.5594		NR2C1;NR1D1;RORA
rs6949928	chr7	145758350	C	T	6	0.4459		FOXA1;FOXF1;TEF;FOXC1
rs412157	chr14	60615914	C	T	6	0.4392		NR2C1;NR2F6;RARG;RARB;RARA
rs7560921	chr2	160687216	T	C	6	0.4014	LY75-CD302	MAZ
rs2982319	chr1	26007590	A	G	6	0.5283		ZEB1
rs817775	chr7	98139819	T	C	6	0.4978		THRB
rs10156036	chr7	158016777	A	C	6	0.4166		SOX15;SOX4;FOXF1;SOX9;FOXQ1;SOX13;SOX12;FOXJ3;FOXN2;SOX2
rs10778777	chr12	76566682	G	A	6	0.5074		AHR;BHLHE40;TCFL5;ARNT;BHLHE41;ZFX;TP63;ZNF76;HES1
rs12902710	chr15	55611126	T	C	6	0.5533		NR3C2
rs2015514	chr4	34432238	A	G	6	0.5002		NA
rs7587312	chr2	95574998	G	A	6	0.5492		FOXO6;FOXF2;FOXC1;FOXJ3;FOXO3;FOXP1;FOXO4;HLF;SOX15;FOXN3;FOXK1
rs9662637	chr1	116954314	C	T	6	0.5247		NA
rs28628193	chr1	79745839	G	C	6	0.5871	ELTD1	ATOH8;USF2;TCF3
rs2120261	chr9	99433771	A	G	6	0.5726		NA
rs10115189	chr9	110286962	C	T	6	0.4127		TWIST1
rs7692411	chr4	34525677	A	C	6	0.5101		ESRRA;ESR1;NR3C1
rs9316882	chr13	57569817	A	C	6	0.5667	PRR20C	HOXD9
rs6964316	chr7	144367065	A	G	6	0.4798		TBP
rs59234427	chr2	38480862	G	T	6	0.4725		FOXA1;BPTF
rs167881	chr2	22262178	A	G	6	0.4802	APOB	NA
rs138436734	chr4	95006696	C	T	6	0.419	SMARCAD1	NA
rs10033864	chr4	21786401	T	C	6	0.4384	KCNIP4	FOXP1;FOXF1;FOXK1;FOXJ3;FOXJ2
rs7559779	chr2	85513804	G	C	6	0.4162		HOXD13;TCF7
rs707637	chr5	9445434	C	T	6	0.4903		NA
rs7868078	chr9	83014667	G	A	6	0.4289		TP73
rs2489354	chr1	225114811	A	G	6	0.414	DNAH14	MEF2C;POU5F1;HMGA1;MEF2A;MEF2D
rs7930975	chr11	80877752	G	A	6	0.4882		MECOM
rs149506541	chr15	39615537	T	G	6	0.6752	THBS1	HOXD8;MSX1;POU2F1;BARX2;ARID3B;ZFHX3;NKX3-1
rs9906718	chr17	29289608	C	A	6	0.7453		RFX5;SP4;MAZ
rs4075580	chr18	76937552	T	G	6	0.412		HOXA10
rs9435899	chr1	248286370	G	T	6	0.6163		FOXA1;FOXK1;FOXJ3
rs7820498	chr8	119317728	A	C	6	0.4938		SOX17;PRRX2;SOX10;ZBTB16;HOXD9;HOXD10;HOXD4
rs56192842	chr4	186394056	T	C	6	0.4377		NFKB1;RARG;NFKB2
rs2477508	chr6	34703695	C	T	6	0.4305		NA
rs2502334	chr1	243068031	G	A	6	0.7477		HSF1
rs33971	chr5	141935359	C	T	6	0.6519		NA
rs7158302	chr14	57650748	A	C	6	0.7607		HOXA10;HOXB13;HOXD13;HOXD9;HOXA13
rs13383478	chr2	168382914	A	G	6	0.424	XIRP2	BPTF;TCF7;RUNX2
rs625331	chr13	101724813	T	C	6	0.5113		NA
rs12005783	chr9	90361642	A	C	6	0.4109		TBX2;HEY2
rs2322923	chr6	81818177	C	T	6	0.4057		HMGA1
rs1972373	chr14	20445370	T	C	6	0.5051	OR4K15	HOXA13;TCF3;HOXB13
rs695351	chr22	26255048	A	G	6	0.426		FOXC1;FOXA1;FOXJ3
rs1455278	chr4	61767553	T	G	6	0.438	LPHN3	NA
rs181236466	chr7	146418731	T	C	6	0.4274		MEF2D;ZNF32;MEF2C;MEF2A
rs10121535	chr9	30640027	C	G	6	0.4184		RFX5
rs61564371	chr3	150740598	A	G	6	0.5204	CLRN1	NA
rs4457581	chr1	116731608	G	T	6	0.5		FOXO3;HOXD10;HOXD11;MEF2D;IRF5
rs7145290	chr14	81540422	C	T	6	0.6557		FOXC1;FOXF2;FOXO6;FOXJ3;FOXA1;FOXO4;FOXQ1;FOXO3;FOXP1;FOXK1;FOXF1;FOXJ2
rs11580206	chr1	178301891	T	C	6	0.5071		SNAI2;E2F4;ZEB1;ZNF143;ID4;LMO2;ATOH8;TBX2;TCF3;TCF4
rs9912022	chr17	36118609	A	G	6	0.4664	TBC1D3F	NKX3-1;FOXO1;AHCTF1;FOXK1;FOXF1;HOXD8;FOXJ2;FOXN2;FOXC1;FOXJ3;TBP
rs2859979	chr4	94567594	A	C	6	0.4548		NA
rs62122865	chr19	39767909	C	T	6	0.4425		RFX5;PURA
rs4602527	chr4	41444367	A	G	6	0.477		IRF5
rs58324867	chr5	133238005	A	C	6	0.4409		NA
rs60671363	chr3	13653941	T	C	6	0.7009		NA
rs6976031	chr7	93088426	G	C	6	0.4167		NA
rs221327	chr14	59117118	A	G	6	0.633		NA
rs112316521	chr2	132224375	G	A	6	0.4256	TUBA3D	MLXIPL;NFKB1;NFKB2
rs7767976	chr6	151655975	G	A	6	0.4409	AKAP12	NA
rs7241303	chr18	23806554	C	G	6	0.53		ESRRA
rs58228216	chr21	16540391	A	C	6	0.4152	USP25	HOXA13;HOXB13;HOXD13
rs72953795	chr6	102711354	C	T	6	0.4067		NA
rs6121188	chr20	34846442	G	A	6	0.4646		FOXN3;FOXK2;FOXA1;FOXO4;FOXO1;ZNF35;FOXO3
rs112599273	chr4	63761760	A	G	6	0.4833		ZNF143
rs4733728	chr8	130731563	C	A	6	0.4531	GSDMC	DBP;FOXJ2
rs2996463	chr11	31590212	G	A	6	0.5344	PAX6	FOXP1
rs7814122	chr8	115877063	A	G	6	0.4133	TRPS1	ARID5A
rs391943	chr9	107988986	C	T	6	0.4775		MSX1;BARX2;HOXA5
rs4297979	chr22	31852425	G	C	6	0.5479		IRF5
rs139421049	chr17	3502455	C	T	6	0.5709		RXRA;KLF15;HSF1;RARA;ZNF524
rs2003967	chr15	89573056	A	C	6	0.412		TBX3;TP73;TBX2
rs7919846	chr10	73163900	T	C	6	0.5933		FOXK1;FOXA1
rs11898978	chr2	158133400	G	C	6	0.4987		TP63
rs17842047	chr7	149933706	G	C	6	0.4158		ZSCAN16;NFIL3
rs7740797	chr6	155121259	G	C	6	0.4388		FOXO6;FOXJ3;SOX17;FOXK2;SOX12;FOXO3;FOXN3;FOXK1;SOX15;FOXC1;SOX2;FOXA1;FOXO4;SOX18;FOXP1;SOX13;FOXQ1;FOXJ2
rs7308857	chr12	111999200	T	C	6	0.4097		NA
rs112580500	chr11	17377871	A	C	6	0.4097		HOXD13
rs11012926	chr10	22565894	T	G	6	0.5312		RFX5
rs10748196	chr12	72807352	T	C	6	0.448		ZNF32;SOX10
rs2111792	chr18	71975878	A	C	6	0.4205		RUNX2;FOXJ2
rs6884391	chr5	21830757	G	C	6	0.5155		ZFX
rs12183038	chr6	105190335	T	G	6	0.4221		HOXA13;STAT5B;POU5F1;ZBTB16
rs6440012	chr3	98365423	G	C	6	0.5813		ZNF76
rs34225246	chr3	94712749	A	G	6	0.5464	DHFRL1	NA
rs309200	chr18	66340663	A	G	6	0.4609		MEF2A;MEF2C;ZBTB16;MEF2D;HOXA9
rs111371647	chr10	73958757	G	T	6	0.5178		FOXC1
rs8101000	chr19	20159435	G	C	6	0.4509		NA
rs4548770	chr14	106565101	G	A	6	0.5668		TFDP1
rs5992729	chr22	18004287	G	A	6	0.5054		NA
rs2037466	chr3	27113693	A	G	6	0.4546	NEK10	NA
rs58431010	chr12	21149274	A	G	6	0.6812		NA
rs6490283	chr12	120519509	G	T	6	0.5639		RUNX2;FOXO3;FOXQ1;BPTF;FOXK1;FOXJ2
rs1197075	chr17	58655812	C	T	6	0.8578		SP4;MAZ
rs6983958	chr8	54899101	A	C	6	0.582		NFIL3;CEBPG
rs60074371	chr2	19990676	G	T	6	0.6386		FOXJ2;FOXF1;FOXK1;FUBP1;FOXO3;FOXA1;FOXJ3;FOXF2;ZNF35;FOXN2
rs12027301	chr1	249126825	T	C	6	0.5071		TFAP2C
rs1963326	chr17	14566754	G	A	6	0.6045		PAX9;ESR1
rs8021355	chr14	36159557	C	A	6	0.561		FOXC1;FOXO3;FOXF2;FOXK1
rs1896045	chr12	55953568	A	G	6	0.6219		HOXD13
rs9891983	chr17	79996375	G	C	6	0.5194		PURA;TP73;MAZ;TFAP2C
rs28750427	chr6	9411333	T	G	6	0.4014	OFCC1;SLC35B3	TBP;FOXA1;POU3F2;POU5F1;POU2F1;FOXF2;FOXC1
rs28385292	chr15	29251382	G	A	6	0.4483		NFKB2;NFKB1
rs10243459	chr7	43328855	G	A	6	0.5696		MAX;HEY2;USF2;MITF;ARNT2;BHLHE40
rs7128034	chr11	41807281	C	T	6	0.522		NA
rs4849551	chr2	118140178	C	T	6	0.5866	DDX18	HOXD10;HOXA9;FOXC1
rs7144681	chr14	100981973	G	T	6	0.5687		MEF2D;MEF2A;MEF2B;MEF2C
rs1418861	chr6	81818391	A	G	6	0.405		FOXP1;ZNF35;HOXD10;FOXA1;FOXJ3
rs10952510	chr7	139431350	A	T	6	0.6348		E2F3
rs279952	chr8	94074549	G	A	6	0.4398		BBX
rs62439700	chr7	6751717	G	T	6	0.6157		TP73;PURA
rs12562588	chr1	173987460	A	T	6	0.6931		SOX15;FOXN3;FOXK1;FOXP1;PHF21A;SOX13;FOXO1;SOX18;FOXK2;SOX12;SOX7
rs7019196	chr9	100670563	G	T	6	0.4438		E2F3;SP4
rs1819529	chr13	82091263	A	G	6	0.5041		NKX3-1;ZFHX3;FOXO1;FOXP1;SOX17
rs6806324	chr3	147415334	G	C	6	0.4022		NA
rs17106381	chr14	37593627	C	G	6	0.4074		NA
rs113625329	chr5	75526521	G	A	6	0.4588		MAFF;FOSL1
rs7733096	chr5	41777367	T	A	6	0.4409		HNF1B;SOX10;MSX1
rs10401067	chr18	11114934	C	G	6	0.4878		TCF7;TCF3
rs6895728	chr5	66911606	A	G	6	0.4549		RFX5
rs3901286	chr7	99107727	C	A	5	0.7818		FOXC1;FOXJ2;FOXJ3
rs113367383	chr11	38295180	T	C	5	0.4103		BPTF
rs6990639	chr8	84756544	C	A	5	0.4767		NA
rs6814137	chr4	117114248	A	G	5	0.4655	MTRNR2L13	FOXJ2;FOXA1;FOXF1;FOXO6;FOXQ1;ZFHX3;FOXC1
rs4486111	chr7	103849731	A	G	5	0.5213		NA
rs11936564	chr4	170405460	G	C	5	0.4604		ZNF143;KLF15
rs7037710	chr9	13571028	G	C	5	0.5551		NA
rs6846270	chr4	38747146	G	T	5	0.5869		ENO1
rs10811168	chr9	1940795	G	A	5	0.471		NA
rs6466551	chr7	115334966	C	A	5	0.6952	MDFIC	RORA
rs1746802	chr9	9809516	G	A	5	0.4695	PTPRD	ZNF143;ZFX;ARNT2
rs9984695	chr21	22454308	A	G	5	0.4257		ZNF143
rs6439730	chr3	137201167	T	C	5	0.4233	SOX14	ARID5A
rs11213908	chr11	111322386	G	A	5	0.4005		KLF15;TFAP2C;SP4;MAZ
rs201748812	chr1	31619160	G	T	5	0.4238		FOXN2;ZNF35;FOXF2;FOXJ3;FOXA1;FOXP1;FOXO3;FOXK1;FOXF1;FOXJ2
rs7906406	chr10	109889450	G	A	5	0.4313	SORCS1	NA
rs28594778	chr18	7761972	A	G	5	0.6695		FOXO6;SOX7;FOXJ2;FOXQ1;FOXP1;FOXO3;FOXO1;FOXO4
rs8045221	chr16	17279250	A	G	5	0.4537		HOXA13;HOXD9;HOXD13;HOXB13;HOXD10
rs1805833	chr8	90989238	C	G	5	0.5133		BPTF;HOXD10
rs2527911	chr7	99503625	A	G	5	0.4029		SNAI1;ZBTB18;MESP1;ATOH8;LMO2;TCF4;TBX4;TCF3;ZEB1;TWIST1;SNAI2;ID4
rs9891019	chr17	14566898	G	T	5	0.5997		HSF1
rs7017988	chr8	2658792	A	T	5	0.4082	MYOM2	RARB;RARA;ATF4
rs28640877	chr15	29251316	C	A	5	0.4551		RFX5;MAZ
rs8053225	chr16	86935914	G	C	5	0.5083		NA
rs305376	chr10	91123322	G	C	5	0.4186		NA
rs593248	chr18	39614110	G	A	5	0.4762	PIK3C3	IRX4
rs6980130	chr7	146398025	A	G	5	0.7088		IRF5;NR2F6;TCF7
rs59228140	chr4	34524780	G	A	5	0.5093		NA
rs1936429	chr10	34599986	T	C	5	0.4171	NRP1;PARD3	NA
rs4517343	chr1	159339006	A	G	5	0.6383		FOXF2;FOXQ1;FOXC1;FOXN2;FOXJ3;ZBTB16;FOXF1
rs13145239	chr4	145541275	C	T	5	0.4438		NA
rs1495175	chr3	31478008	A	G	5	0.4037		NA
rs5015042	chr19	931702	A	G	5	0.4112		RFX5
rs2865718	chr20	57526412	A	G	5	0.4752		NA
rs947876	chr11	90379140	G	A	5	0.4103		NA
rs4448339	chr9	110271554	A	C	5	0.4236		NR4A2;ESRRA;ESR1;RARB;FOXA1;NR2F6;RARA;RORA;FOXC1
rs72875549	chr1	22321566	A	G	5	0.4476	CELA3A	POU5F1;ARID5A;SOX2
rs6453717	chr6	74746153	A	G	5	0.421	CD109	NA
rs12386873	chr8	128629374	G	A	5	0.4362		NA
rs11862637	chr16	15799629	G	C	5	0.4362		ESRRA;ZBTB6;NR1D1;RXRB;THRB;NR2F6;NR2C1
rs34618943	chr11	31570861	T	A	5	0.5737	PAX6	NKX3-1;HOXA9
rs16977110	chr17	70147870	T	C	5	0.676	SOX9	NFIA;NFIB
rs9933327	chr16	17881203	A	G	5	0.495		SREBF1;MAFG
rs12470316	chr2	58446509	C	T	5	0.6289		FOXO4;SOX7;FOXA1;SOX10;FOXJ3
rs2987964	chr14	64831159	A	G	5	0.4741		DNAJC21
rs11859116	chr16	59319919	G	C	5	0.468		NA
rs12115101	chr8	2658840	T	A	5	0.412	MYOM2	AHCTF1
rs8118444	chr20	49388863	G	A	5	0.6475		HSF1
rs643272	chr18	40188321	C	T	5	0.6466	PIK3C3;RIT2	HINFP
rs57622145	chr11	41773227	C	T	5	0.5482		FOXF2;FOXJ3
rs57365030	chr19	6115075	C	A	5	0.5097		TBX20
rs7166156	chr15	77194282	G	T	5	0.0325		NR2F6;IRF5
rs6960123	chr7	89301871	T	C	5	0.5102	STEAP1	HOXB13;HOXD10;BPTF;TBX20;HOXA13
rs561420491	chr4	21775386	G	T	5	0.4612	KCNIP4	FOXJ3;FOXA1;FOXN2;FOXF2;BPTF;ZNF35;FOXK1;FOXF1;FOXJ2;FOXO3
rs7148367	chr14	41601267	T	C	5	0.4236	LRFN5	FOXF2;FOXC1;FOXA1;TBP;ZBTB16;ARID5A;POU2F1;FOXK1
rs6016331	chr20	38988839	G	A	5	0.5174		NA
rs2728139	chr4	177800308	A	G	5	0.0008	NEIL3;VEGFC	HOXA13;HOXD10;HOXB13;HOXD13
rs10461976	chr5	37273257	C	T	5	0.498		PURA
rs6969639	chr7	82736054	A	C	5	0.4471	PCLO	TBP;HMGA1;HOXA9;HOXA10;TCF3;HOXD13
rs12289932	chr11	62260951	C	A	5	0.4304		DNAJC21;HEY2
rs8141911	chr22	44430730	A	G	5	0.4007		TBX2;TBX3
rs1862956	chr2	41306800	G	A	5	0.4638	SLC8A1	FOXA1;FOXJ3;FOXO6;FOXF2;FOXC1;FOXJ2;FOXN3;FOXK1;FOXO3;FOXP1;FOXO4;FOXO1
rs4896862	chr6	146558454	T	G	5	0.6003		HMGA1
rs10912710	chr1	173946195	G	A	5	0.6923		SP4;RFX5
rs9888022	chr10	123323014	T	C	5	0.4795	FGFR2	NA
rs112696221	chr9	19443085	G	A	5	0.5184	SLC24A2	SREBF1
rs58058356	chr6	23430821	G	T	5	0.4489		FOXF1;FOXA1;FOXJ2;SOX18;FOXF2;FOXO3;ZNF35
rs4788991	chr17	75535354	G	A	5	0.4185		ZFX;SP4;HES1
rs145494401	chr5	75526417	A	T	5	0.4581		NA
rs58968953	chr17	5873800	C	G	5	0.5071		ZFX
rs2928604	chr8	6633927	A	G	5	0.4228		GRHL1
rs2254423	chr13	48851097	A	G	5	0.5036	ITM2B	TEAD3;PBX2
rs6963610	chr7	137149912	A	G	5	0.4603		NA
rs1475270	chr6	106687379	A	G	5	0.4438		ARID3B;ZFHX3
rs55868362	chr3	4133246	A	G	5	0.4028		NA
rs175358	chr2	131536704	G	A	5	0.5638		MAX
rs6753562	chr2	119186889	C	T	5	0.4874		NA
rs4491719	chr2	230524561	T	C	5	0.408		ZNF143;YY1
rs2367748	chr12	72986632	A	G	5	0.4472		SOX15;HES1
rs7540687	chr1	158996015	T	G	5	0.5549		FOXJ3;FOXK1;ARID5B
rs16933573	chr11	39632367	T	C	5	0.5061	LRRC4C	FOXJ3
rs59229685	chr3	158906036	T	C	5	0.4032		ARID5B;TCF7
rs28549362	chr13	57959079	T	C	5	0.5631	PCDH17	NA
rs142109712	chr7	149872793	C	T	5	0.4035		NA
rs374178532	chr3	98407716	A	G	5	0.4329		HMG20B;POU2F1
rs6719753	chr2	73749054	T	G	5	0.6171		BPTF;FOXJ3;SOX4
rs9861879	chr3	52424001	A	G	5	0.4942		ATOH8;MESP1;ZBTB18;SNAI1;TCF3;TCF4;SNAI2;ZEB1;ID4
rs5752087	chr22	25628944	C	T	5	0.5087		MAFF;TP73;MAZ;TFAP2C
rs7217502	chr17	41801246	A	C	5	0.4663		NA
rs826534	chr2	109341708	G	A	5	0.5376		NA
rs1421273	chr18	71976111	G	A	5	0.4409		NA
rs10820680	chr9	107368257	A	G	5	0.4731		TEAD3;HOXD10
rs1199731	chr1	87409570	A	G	5	0.4292		ZNF76
rs2514088	chr11	90899976	C	T	5	0.4216		NA
rs30846	chr5	25725626	C	A	5	0.4081		NA
rs9447244	chr6	75391822	G	C	5	0.4308	CD109	NA
rs2398527	chr12	131187002	A	G	5	0.5945		DDIT3
rs57743710	chr7	70669693	C	A	5	0.4005		ZNF143
rs9614923	chr22	45175062	C	T	5	0.508		ESR1;DDIT3
rs6467507	chr7	133581480	A	G	5	0.4243		NA
rs9295021	chr6	170096951	T	G	5	0.5169		NA
rs9483823	chr6	135609156	C	G	5	0.5597	AHI1	NA
rs11680144	chr2	35979711	A	G	5	0.4845	CRIM1	HOXA13;SOX18;HOXA10;FOXQ1;HOXD9;SOX17;SOX12;SOX7;HOXA9;HOXD10;HOXB13;HOXD13
rs3760709	chr19	50371399	G	A	5	0.4332		RFX5;SP4
rs2194311	chr16	60071787	G	A	5	0.5358		NA
rs59114005	chr7	67677839	G	A	5	0.5095		NA
rs7675350	chr4	25571161	T	C	5	0.6802	ANAPC4	NA
rs1977322	chr9	12538620	G	T	5	0.4815	TYRP1	RARG;RARB;RXRA;RXRB
rs3092617	chr20	45437986	G	C	5	0.5372	EYA2	PURA;SP4;MAZ
rs1595604	chr3	152570944	T	C	5	0.636	RAP2B	NA
rs2771385	chr14	103666706	G	T	5	0.4334		ZFX;NR3C2;HES1
rs966874	chr4	67114614	C	T	5	0.0061		NA
rs11981563	chr7	6371511	A	T	5	0.5854		TCF3;TCF4;ID4;ZEB1;ATOH8;SNAI2
rs3799717	chr6	125599444	T	C	5	0.4226		FOXC1;FOXF2;ZNF35;FOXJ3;FOXK2;FOXO4;FOXQ1;FOXP1;FOXO3;FOXF1;FOXJ2
rs10196741	chr2	163600223	C	T	5	0.4785		HOXD13;HOXB13
rs798005	chr1	117345359	C	T	5	0.4589		HOXD13
rs375216437	chr5	75266335	G	A	5	0.4282	POC5	IRF9
rs11905745	chr20	46361490	G	A	5	0.5042		TFAP2C;MAZ;TP73;KLF15;PURA
rs12601773	chr17	53572797	T	A	5	0.5809		NA
rs7696247	chr4	79787718	G	A	5	0.4581	BMP2K	NA
rs6981207	chr8	51670769	T	C	5	0.441	SNTG1	TCF7
rs11081332	chr18	7419086	T	C	5	0.4227		ATF1;CREM;SREBF1;JUN;CREB1;CREB3;MLX;ATF7;SREBF2;JDP2
rs1330821	chr9	85102536	T	C	5	0.4464		NKX3-1
rs5747068	chr22	17829304	A	G	5	0.4223		NA
rs7834957	chr8	16882657	A	G	5	0.4282		ZBTB16
rs7308	chr1	51820990	T	G	5	0.4127		FOXO6;RARA;FOXC1;RARG;FOXK2;FOXA1;FOXO3;FOXP1;FOXO1;FOXO4;FOXJ2;FOXN3;FOXK1
rs9894586	chr17	37505421	C	T	5	0.489	FBXL20	ZNF524;RARA
rs4477112	chr9	88206479	C	A	5	0.4361		FOXA1;TEAD3
rs12095356	chr1	81032759	G	C	5	0.5224		MECOM
rs4416652	chr6	165363244	A	T	5	0.4681		SOX12;SOX4;SOX2
rs263095	chr11	35973562	G	T	5	0.5059	LDLRAD3	NA
rs6774761	chr3	69411814	T	C	5	0.4142	LMOD3	NA
rs10118016	chr9	25192085	C	T	5	0.4891		NA
rs11848223	chr14	63929737	T	A	5	0.4304		ZNF76
rs111584089	chr6	95470775	A	C	5	0.504		HOXA13;HOXA10;FOXQ1;HOXD9;HOXA9;TCF3;HOXD13;HOXB13;HOXD10
rs295474	chr3	139215605	G	A	5	0.4479	RBP2	TP73
rs12286376	chr11	97085425	T	G	5	0.4017		NA
rs28815171	chr5	120402741	A	G	5	0.4184		NA
rs9586447	chr13	104887898	T	C	5	0.475		NA
rs55977322	chr2	121855278	G	C	5	0.5594		TP73
rs10166298	chr2	208563489	T	G	5	0.4455		TBX3;GRHL1
rs7144910	chr14	32324725	C	A	5	0.618	ARHGAP5	NA
rs56411289	chr4	100663948	A	G	5	0.5025		ESR1
rs2914999	chr12	19572526	A	T	5	0.4007	AEBP2;PLEKHA5	HMG20B;ZNF35
rs4968959	chr17	66177879	A	G	5	0.4151		POU5F1;ZBTB16
rs17166203	chr5	132040995	G	C	5	0.4536		SNAI2;SNAI1
rs6039787	chr20	10219531	C	T	5	0.4067		NA
rs1791126	chr18	3335101	A	G	5	0.5733		HOXD10;NKX3-1
rs7906439	chr10	67608150	A	C	5	0.5111		IRF5;FOXP1
rs112519582	chr10	103291399	A	C	5	0.4279		NA
rs1710315	chr10	127735048	C	T	5	0.5808		NA
rs6474778	chr9	13543621	T	C	5	0.4241		TBP;MEF2A;MEF2C;MEF2D
rs2057387	chr1	186091556	A	G	5	0.4182		AHCTF1;POU5F1
rs57157161	chr10	111156524	T	G	5	0.4218		HOXA10
rs10150831	chr14	32235176	C	G	5	0.6016	ARHGAP5	NA
rs10049527	chr4	106722789	A	C	5	0.5784		SOX13;PBX2;CUX2
rs13382838	chr2	237054228	C	A	5	0.4036		TBX2
rs10055243	chr5	100947693	A	G	5	0.4176		NA
rs7514559	chr1	204780370	A	T	5	0.6089		NA
rs10241361	chr7	89221174	A	G	5	0.6139	STEAP1	HOXB2;HOXA9;HOXA5;MEOX1;HOXD10;HOXD9;HOXA10;HOXA4;HOXA3;EVX1
rs16857593	chr2	11675589	A	G	5	0.4348		NA
rs28651735	chr17	65187679	T	C	5	0.4543		TP73;MAFF;TFAP2C
rs9305379	chr21	30075435	T	C	5	0.4645	N6AMT1	FOXA1;NR3C1
rs2881214	chr6	151086043	A	T	5	0.4379		NA
rs140385618	chr21	16154120	T	C	5	0.4346	SAMSN1	NR3C2;SOX18;NR3C1;AR;SOX13;PGR
rs2424784	chr20	29473545	A	C	5	0.4653		FOXN2;FOXO1;BPTF;FOXJ3;FUBP1
rs7762791	chr6	42187160	C	T	5	0.4868	MRPS10	ZNF524;RXRA
rs112894575	chr9	19443185	T	C	5	0.5494	SLC24A2	ZNF76;ZNF143;NFIA
rs113914846	chr18	64877777	G	A	5	0.4701	DSEL	NA
rs2867593	chr19	31729352	G	A	5	0.4209		NFKB2;NFKB1;SIX2;MLXIPL
rs7845907	chr8	54886567	T	A	5	0.5699		HOXD13
rs111271163	chr5	488068	C	T	5	0.518		HEY2;SP4;TBX2;ARNT2
rs6882539	chr5	16880120	C	T	5	0.4471		ENO1
rs9851793	chr3	97098407	A	T	5	0.4383		ENO1;NR3C1
rs9447245	chr6	75391848	T	G	5	0.4308	CD109	ZBTB16;POU5F1;HOXA13;STAT5B
rs2119064	chr7	44762413	T	C	5	0.4428		SREBF1
rs8125330	chr20	32757697	A	C	5	0.4085		NA
rs113090882	chr20	40778183	C	A	5	0.4125		E2F3;ZFX;MAZ
rs6480600	chr10	73969993	C	A	5	0.508		NA
rs146154413	chr8	54937664	G	T	5	0.4441		YY1;THRB;TBX20;E2F3;ZBTB6
rs7719540	chr5	82525923	T	C	5	0.4586		SOX4
rs6588448	chr1	53485839	A	G	5	0.7132		TP63;ZNF76;JUND;FOSL1;JUNB
rs6470787	chr8	130971289	A	G	5	0.4759		NA
rs7099604	chr10	111774513	A	G	5	0.4828		KLF15;RUNX2
rs12980100	chr19	6224780	G	A	5	0.4046		NA
rs4121893	chr18	43572325	G	A	5	0.4054		NA
rs7734521	chr5	147708825	C	A	5	0.4726		TBP
rs11975232	chr7	3229850	C	T	5	0.4284		TWIST1
rs112219274	chr7	119875956	G	T	5	0.6196	KCND2	ZFX
rs57930817	chr7	7469905	C	G	5	0.4042		DNAJC21
rs9656828	chr8	87455733	G	A	5	0.4589		FOXJ3
rs11031726	chr11	32360852	A	G	5	0.4982		TCF4;TCF3;LMO2;ATOH8;TBX2;ID4;ZNF143;SNAI2
rs111353226	chr11	76587100	A	C	5	0.4521		NA
rs1848816	chr16	61918426	T	C	5	0.4748		ARNT2
rs11890914	chr2	140220527	T	C	5	0.4123		HOXB13;HOXA13
rs7966670	chr12	22664432	C	T	5	0.4313		NA
rs11166241	chr1	99876222	C	T	5	0.6063		NA
rs7842766	chr8	119296974	G	A	5	0.5432		ZBTB6;NR2F6;NR2F1
rs28658044	chr16	9157084	A	G	5	0.4406		NR4A1
rs451660	chr1	87190711	T	C	5	0.4641		TEAD3
rs8095734	chr18	6057154	C	T	5	0.4297	TMEM200C	NA
rs67794121	chr16	6905404	G	A	5	0.4269	RBFOX1	SP4
rs73260524	chr5	119397949	T	A	5	0.0068		NA
rs9921144	chr16	17771650	A	C	5	0.413		NA
rs10128784	chr12	3114763	A	T	5	0.4775		RARA;HSF1
rs10403463	chr19	11856284	G	A	5	0.439		MAZ
rs6425281	chr1	174418922	G	C	5	0.4536		NA
rs57188228	chr7	26009004	C	A	5	0.5406	NPVF	MGA;SREBF2;SREBF1;TBX20
rs7632773	chr3	1843736	G	A	5	0.527		NA
rs2522252	chr12	47371370	A	G	5	0.4529	PCED1B	NA
rs11699	chr13	114204255	A	G	5	0.4131		NA
rs2425005	chr20	33407715	G	C	5	0.4152		FOSL1
rs250785	chr5	12130702	T	G	5	0.4072	CTNND2	FOXQ1
rs55818922	chr5	117297639	T	A	5	0.5413		FOXN3;FOXK1;FOXF1;FOXO3;FOXJ3;FOXK2;FOXO6;FOXF2;IRF9;SOX4;FOXJ2;FOXO4;FOXO1;FOXP1;FOXA1;FOXC1
rs2394357	chr10	68916293	T	C	5	0.5471	LRRTM3	FOXF2;ZNF35;FOXO6;FOXC1;HOXA9;FOXK2;POU3F2;FOXJ3;FOXQ1;FOXO3;FOXO4;FOXJ2;IRX4;POU3F1;FOXK1
rs12809949	chr12	129133544	A	G	5	0.4717	TMEM132C	FOXO6;NKX3-1
rs12167176	chr22	48809203	G	C	5	0.4801	FAM19A5	NA
rs55788702	chr3	104331218	T	A	5	0.5819		HOXA9;FOXO3;HOXB13;FOXJ3
rs7242347	chr18	3406591	A	G	5	0.4576		FOXO6;FOXF2;FOXC1;FOXK2;FOXA1;FOXJ3;POU3F2;FOXO3;FOXQ1;FOXO1;FOXO4;POU3F1;FOXJ2;FOXK1
rs2012594	chr5	118644406	A	G	5	0.4622		HOXD8
rs7324354	chr13	95896816	C	T	5	0.4747		NA
rs10955643	chr8	114083585	G	T	5	0.4234		FOXC1;TCF3;FOXF2;MEF2C;MEF2A
rs76256888	chr4	146387144	A	G	5	0.4173		FOXJ2;FOXA1;NKX3-1;FOXC1;FOXF2
rs6569744	chr6	131804438	G	A	5	0.5759		TCF4;TCF3;ID4;RARG;ZEB1;SNAI2;MESP1
rs6551648	chr4	62609072	G	A	5	0.432	LPHN3	SOX15;FOXA1;FOXK2;FOXN3
rs9422903	chr10	127325104	T	A	5	0.5478	CTBP2	NA
rs2387913	chr15	93265529	A	C	5	0.43		FOXA1
rs1386779	chr7	135803190	A	G	5	0.504		BBX;SOX12
rs6883508	chr5	11033881	G	T	5	0.4694	CTNND2	DDIT3;ESR1
rs445816	chr4	69618420	A	C	5	0.4219		FUBP1;BPTF;FOXO3;FOXP1
rs8101879	chr19	48249288	T	G	5	0.6395		FOXJ2;FOXN3;FOXF1;FOXK1;FOXP1;FOXO3;FOXO4;FOXK2;FOXA1;FOXJ3;ZBTB16;FOXO6;FOXF2;FOXC1
rs12906988	chr15	29673522	A	G	5	0.5523		ZNF143
rs477459	chr9	25932536	A	G	5	0.6516		SOX10
rs7982987	chr13	98604527	G	A	5	0.4935		AHR;BHLHE41
rs111932851	chr2	161417879	T	G	5	0.413		NA
rs9322798	chr6	96717811	C	T	5	0.4952	FUT9	NA
rs58653661	chr1	188821654	T	A	5	0.4181		TEF
rs6120348	chr20	30049143	A	G	5	0.488	DEFB123	TBX20;FOXK1;ZNF143;RUNX2
rs1928415	chr9	517715	C	T	5	0.5955	DMRT1	NA
rs142846616	chr8	62760451	G	T	5	0.4357	NKAIN3	SOX15;TBX2;FUBP1;SOX4;SOX9
rs73070848	chr1	188829754	A	G	5	0.4183		NA
rs12349952	chr9	99540519	C	A	5	0.4047		CEBPB;HOXD10;TEF;HOXA9;HOXD11;CEBPA;HOXA11;HOXA10;HLF;HOXD8;NFIL3
rs28817385	chr3	118723367	A	G	5	0.5457		FOXF2;FOXO6;FOXC1;FOXJ3;FOXO3;FOXP1;FOXO4;FOXJ2;FOXK1;FOXF1;FOXN3
rs7243771	chr18	18707890	G	A	5	0.4168		PURA;FOSL1;TP73;MAZ;TFAP2C
rs112720372	chr7	16518473	C	T	5	0.5197		MAZ;TFAP2C;SP4;PURA;TP73
rs563767	chr3	39539566	T	C	5	0.4682	MYRIP	NA
rs11982181	chr7	118921206	G	A	5	0.4433	KCND2	GRHL1
rs9747976	chr17	60097799	A	G	5	0.4731		NA
rs850274	chr14	57381216	G	A	5	0.4319		POU6F1
rs6891993	chr5	19967601	C	A	5	0.4622	CDH18	TBP
rs12472262	chr2	121095368	A	G	5	0.4256		HIVEP1
rs10008233	chr4	22065115	A	G	5	0.4177	KCNIP4	HOXB13;HOXD13;HOXA10;HOXA13;HOXD9
rs1860563	chr16	6478898	A	G	5	0.5117	RBFOX1	NA
rs6946027	chr7	145444299	A	G	5	0.4535		MEF2C;MEF2B;HMGA1;MEF2A;MEF2D
rs7302312	chr12	85564834	G	T	5	0.4104		NA
rs4367105	chr3	32670736	C	T	5	0.5755		HMGA1;MEF2A;MEF2C;MEF2D;POU6F1
rs9824169	chr3	192037572	T	G	5	0.5168		NA
rs1114829	chr15	78989821	G	A	5	0.421		PITX1
rs10080742	chr6	136504189	A	G	5	0.8334		NA
rs76403944	chr14	106139238	G	A	5	0.527		IRF9;ETV6;IRF5;KLF15;IRF6;SP4
rs111543787	chr16	7049144	A	G	5	0.4004	RBFOX1	TBX2;ATOH8;PITX1
rs9321440	chr6	134729402	T	C	5	0.4703		NA
rs8111113	chr19	3038086	C	T	5	0.4107		ZNF143
rs358044	chr3	55057006	T	C	5	0.4221	LRTM1	FOXQ1;FOXN2;POU5F1;FOXJ3
rs13176298	chr5	72765320	G	C	5	0.7484		FOXA1
rs2697398	chr17	57661320	G	A	5	0.5083		NA
rs4793449	chr17	70438808	T	A	5	0.4331	SOX9	NA
rs11256444	chr10	10059697	G	T	5	0.5012		SOX4;FOXP1;FOXO1
rs727273	chr4	179755356	T	C	5	0.4102		NA
rs708281	chr3	102642314	T	C	5	0.514		RFX5
rs58917804	chr14	46774808	A	G	5	0.4365		NA
rs12589948	chr14	66994918	C	G	5	0.5724		NA
rs6688846	chr1	59426875	A	T	5	0.5467		ARID5B;HOXA13;HOXA10;HOXB13;HOXD13
rs4449707	chr7	150400945	T	G	5	0.4083		HMG20B;TFDP1
rs6717886	chr2	143562694	T	G	5	0.513		HOXD13
rs7821636	chr8	139418356	C	T	5	0.4317		NA
rs9510259	chr13	23189073	G	A	5	0.4459		RFX5
rs1790743	chr11	67248898	C	T	5	0.4725		NR2F1;NR2F6;RXRA;RARB;RARG;ESRRA
rs1988991	chr7	53731621	T	C	5	0.4515		FOXN2;FOXC1;FOXF2;FOXF1;FOXJ3;FOXA1;FOXJ2
rs16929688	chr10	73875561	T	C	5	0.4983		FOXF1;FOXA1;FOXO4;FOXC1;FOXQ1
rs672445	chr16	57427484	C	T	5	0.4392		NA
rs13295755	chr9	16900541	C	G	5	0.0008	CNTLN	NA
rs112750843	chr22	24280446	C	T	5	0.4035		KLF15;RXRA;HSF1
rs4930131	chr11	2619796	C	T	5	0.4888		NA
rs4144282	chr8	111139988	G	A	5	0.474		MEF2A;MEF2C;ARID5B
rs6880487	chr5	98438818	G	C	5	0.4762		NA
rs61339060	chr5	138296283	T	C	5	0.4294		ZNF76;ZNF143
rs2193796	chr2	34418080	C	T	5	0.4722	FAM98A	NA
rs7221153	chr17	12748202	T	A	5	0.5062		NA
rs6058151	chr20	30177922	T	C	5	0.4552		HOXD13;TCF7;ARID5B
rs6438582	chr3	120221427	T	C	5	0.4172		HMGA1
rs13359625	chr5	112913284	C	G	5	0.4458		TBX2
rs13435771	chr4	9415439	T	G	5	0.44	DEFB131	HOXA10;HOXD10;HOXB13;HOXD13;HOXD9;SOX17;HOXA13
rs10024985	chr4	57688033	A	G	5	0.482		ETV3;PURA;ETV6
rs58921859	chr2	39544511	A	T	5	0.406	MAP4K3	NA
rs10226911	chr7	112321599	T	A	5	0.6196	TMEM168	HMBOX1
rs6844718	chr4	184851233	G	A	5	0.6184	STOX2	ESR1
rs61601264	chr8	122501633	A	G	5	0.4513		HOXD8;PHF21A
rs4387254	chr10	15850183	C	G	5	0.5323		HOXD10;MEF2C;MEF2A
rs4135343	chr3	12447964	G	A	5	0.5671		NR3C1
rs10246164	chr7	133573039	T	C	5	0.421		HOXA10;HOXD10;HOXB13;POU3F2;HOXD9;HOXA13;POU3F1
rs9354987	chr6	72005794	T	C	5	0.4148		SOX17
rs150496105	chr12	63639241	T	A	5	0.4664		NA
rs4871589	chr8	126380443	T	C	5	0.484		NKX3-1;ZNF35;FOXO3;FOXA1
rs10764407	chr10	23861845	G	A	5	0.5385		SOX18;SOX7;SOX13;FOXK1
rs10408623	chr19	54279673	C	T	5	0.4483	NLRP12	MAZ;SP4
rs10777101	chr12	88692120	T	G	5	0.4279		NA
rs8001241	chr13	49107653	G	A	5	0.7753		NA
rs9965722	chr18	21083297	G	A	5	0.4683		HES1;SP4;ESRRA;ESR1
rs17159722	chr7	30969754	A	G	5	0.4266		CUX2
rs7504866	chr18	37782655	A	G	5	0.4923		NKX3-1
rs7869894	chr9	99362200	A	G	5	0.5621		CENPB
rs975372	chr4	148844083	A	G	5	0.4062		FOXF1;FOXA1;FOXC1;FOXF2
rs3118333	chr9	25182563	A	G	5	0.6262		HOXB13;HOXA13
rs10802360	chr1	236348005	A	G	5	0.5158		NA
rs55774570	chr3	110848243	G	A	5	0.7121		NA
rs2342578	chr4	155862134	G	T	5	0.4446		FOXC1;SOX2;FOXN2;FOXJ3;SOX18;FOXO1;FOXO4;SOX9;FOXP1;FOXK1;SOX4;FUBP1
rs73558492	chr19	43046063	G	C	5	0.4209		FUBP1;HOMEZ
rs11024228	chr11	17284238	A	G	5	0.4372		HOXD13;HMGA1;FUBP1;ARID5B
rs7548736	chr1	159340686	A	G	5	0.6393		ZBTB16
rs6445425	chr3	64719091	G	C	5	0.4307		HSF1
rs115513551	chr7	117973426	A	C	5	0.466	ANKRD7	ARID5A
rs4637174	chr2	48960317	A	G	5	0.4419		POU2F1
rs7516516	chr1	186111380	A	G	5	0.4275		NR3C1;AR;TBX2;PGR
rs57222852	chr4	186394052	C	T	5	0.4377		NA
rs4556611	chr12	44490961	T	C	5	0.6256		POU6F1
rs7631404	chr3	197673204	G	C	5	0.6752		PURA;TP73;MAZ;SP4
rs12343596	chr9	18124296	G	T	5	0.4412	ADAMTSL1	NA
rs371520912	chr5	110323690	C	G	5	0.4148		FOXJ2
rs7069337	chr10	22691050	G	A	5	0.5235		NKX3-1;HOXD10
rs28860230	chr16	82386143	G	T	5	0.4023	MPHOSPH6	NA
rs7170193	chr15	92340080	T	C	5	0.713		TCF7;ARID5B;POU5F1
rs6759997	chr2	143562794	C	T	5	0.513		NA
rs6451174	chr5	34841040	C	T	5	0.4995		SP4;RFX5
rs6953998	chr7	113307231	T	A	5	0.6678	LINC00998;PPP1R3A	FOXJ3;FOXN2;TCF7
rs16867452	chr2	182460381	C	T	5	0.4685		NA
rs3102919	chr1	72502184	C	G	5	0.4495	NEGR1	HMGA1
rs57663763	chr8	143241338	C	G	5	0.5389		FOXJ3;FOXA1;FOXC1;FOXF2;FOXJ2;FOXO1;FOXO3;FOXP1
rs290757	chr5	55652488	T	G	5	0.4315	IL6ST	HMG20B;FOXJ2;FOXF1;NFIL3;FOXF2;TEF;FOXC1;FOXA1;MSX1
rs73077273	chr5	29725736	T	C	5	0.4625		HOXD13
rs147367075	chr16	32087094	G	A	5	0.4325		NA
rs1197074	chr17	58655788	G	T	5	0.8645		NA
rs28445655	chr4	76991073	A	G	5	0.452		NA
rs28876742	chr11	76677737	G	A	5	0.4219		PGR;NR3C1
rs6428897	chr1	116990031	T	C	5	0.618		NA
rs7701262	chr5	74365986	C	T	5	0.5135		TBX1;FOXO6
rs4785023	chr16	59198523	A	T	5	0.5307		ZNF35;FOXF1;FOXA1
rs12005661	chr9	18327646	T	C	5	0.4186	ADAMTSL1	NA
rs112155113	chr7	115425514	C	G	5	0.4528	MDFIC	TCF3;MAZ;TCF4;RARA;RARG;PURA;SNAI1;MESP1;ID4;TWIST1;TCF12;SNAI2
rs136597	chr22	45784823	T	C	5	0.4456	SMC1B	TBX2
rs7070138	chr10	109669158	G	A	5	0.5284	SORCS1	NA
rs6665484	chr1	174006131	C	G	5	0.6789		NA
rs11956120	chr5	74539643	T	C	5	0.5036		TCF7;ARID5B;POU5F1
rs6795882	chr3	96705657	G	T	5	0.4922		DBP;FOXA1
rs58149999	chr17	2348494	C	G	5	0.4594		FOXJ3;FOXA1;FOXC1;FOXF2;FOXO6;POU5F1;FOXK1;FOXJ2;FOXO4;FOXP1;FOXO3
rs4778895	chr15	81618208	A	G	5	0.5003		HOXD9;FOXJ3;FOXK2;FOXN2;HOXD10;HOXB13;HOXD13;FOXO6;ZNF35;FOXJ2;HOXA13;FOXO4;FOXO1;FOXQ1;FOXO3
rs354609	chr5	77123785	C	T	5	0.5176		ESR1;ESRRA;DDIT3
rs2397816	chr15	96119880	G	A	5	0.5528		RORA;ESRRA;RARB
rs6773093	chr3	95662141	G	A	5	0.4177		IRF5
rs58232524	chr5	58736668	T	G	5	0.5562		NFKB2
rs1575920	chr13	49187924	T	A	5	0.0093		HMGA1
rs4356369	chr13	45649629	C	T	5	0.6207		POU5F1
rs2225734	chr20	16625049	A	C	5	0.4581		NA
rs7864575	chr9	95304647	G	A	5	0.4557		IRF9
rs2841329	chr9	128134332	G	A	5	0.4586		HOXB13;HOXD13;HOXA13
rs11923537	chr3	194013580	T	C	5	0.4173		NA
rs12168162	chr22	46664855	A	G	5	0.4763		TBX1;TBX2
rs13307622	chr7	35800930	G	T	5	0.4058		POU5F1;AR
rs10236910	chr7	86530108	C	A	5	0.4616		HOXB13;HOXD8;HOXA13
rs11253960	chr10	16428517	T	C	5	0.4316		NA
rs7976299	chr12	121069647	C	T	5	0.4545		ZNF143;ZNF76
rs7356966	chr6	137839178	T	G	5	0.4954		SOX13
rs12513476	chr5	110191024	C	T	5	0.5627		ATOH8;TCF3;TCF4;SNAI2;ZEB1;TCF12;ID4;HEY2
rs144656979	chr4	184855361	T	C	5	0.5733	STOX2	NA
rs12765938	chr10	34644886	C	A	5	0.4126	PARD3	FOXN2
rs6802941	chr3	175030752	T	C	5	0.4234	NAALADL2	HOXD13
rs112916410	chr18	62231836	C	A	5	0.4503	SERPINB8	NA
rs9438932	chr1	40352027	A	G	5	0.4609		NA
rs1233443	chr19	44765929	C	T	5	0.5123	ZNF233	SP4
rs111674746	chr19	7754696	G	C	5	0.4578		NFKB1;IRF6;HLF;IRF5
rs11911406	chr21	24160607	T	C	5	0.4854		NA
rs9832364	chr3	180148158	G	A	5	0.5121		E2F3
rs1508789	chr5	82515010	T	C	5	0.6028		RARG
rs113602468	chr2	78398408	A	C	5	0.6137	LRRTM4	BPTF;MECOM;FUBP1
rs113622376	chr5	156215462	T	A	5	0.4371		NFKB2;FOXA1
rs58076938	chr7	140159942	G	C	5	0.6229		PURA
rs1937701	chr10	53608977	C	T	5	0.5329		NA
rs2656608	chr16	79079760	A	G	5	0.4088	WWOX	TBX20
rs30862	chr16	62979508	A	G	5	0.4719		TCF3;TCF4;LMO2;ATOH8;TBX2;ID4;SNAI2;ZEB1
rs2631916	chr8	21080839	G	T	5	0.4805		DNAJC21;ARNT2;FOSL2
rs7019196	chr9	100670563	G	A	5	0.0063		E2F3;SP4
rs6804505	chr3	180568052	C	T	5	0.4168		TBX2;ARNT2;HEY2
rs6908814	chr6	163330460	A	G	5	0.5691		SNAI2;ATOH8;LMO2;ZEB1;ID4;TCF4;TCF3
rs13330677	chr16	19488383	A	G	5	0.603		NA
rs112767294	chr2	15900087	C	T	5	0.4447		NA
rs4454040	chr5	75105897	T	C	5	0.4275	POC5	FOXJ2
rs3898912	chr4	172274503	G	C	5	0.5025	GALNTL6	NA
rs4135341	chr3	12441553	G	T	5	0.4546		NA
rs3114222	chr2	132891004	G	A	5	0.547		HOXB13;HOXD13;HOXA13
rs9493657	chr6	133907472	T	C	5	0.4174	TCF21	NA
rs9888167	chr11	70859269	T	C	5	0.4233		DDIT3
rs6909965	chr6	39429546	G	C	5	0.4157		HOXD11
rs3009572	chr1	63903452	T	C	5	0.4148		HSF1
rs10148688	chr14	69484028	C	G	5	0.4801		ZNF143
rs6075915	chr20	22420212	G	C	5	0.5779	FOXA2	NA
rs9849062	chr3	96896897	A	G	5	0.6517		NA
rs62516082	chr8	81021609	T	C	5	0.4756		POU6F1;HOXD9;POU3F2;POU3F1;MECOM
rs10259201	chr7	89313753	G	A	5	0.4111	STEAP1	GRHL1
rs6560093	chr9	91082959	G	A	5	0.8146		HMGA1
rs6981449	chr8	15115133	G	A	5	0.4641	TUSC3	NR3C1
rs6888969	chr5	170225240	T	A	5	0.4559		CEBPB
rs17145983	chr5	119398785	A	C	5	0.4198		NA
rs687351	chr8	61564647	A	C	5	0.4445		NA

### Sheet: TableS5_FOXA1_stat
## Number of eSNPs in each cell line that have larger number of alternative alleles.
	LNCaP	MDA Pca 2b
gained eSNPs with more alternative allele	4	28
lost eSNPs with nore altnernative allele	6	31
